# A phenotypic spectrum of autism is attributable to the combined effects of rare variants, polygenic risk and sex

**DOI:** 10.1101/2021.03.30.21254657

**Authors:** D Antaki, A Maihofer, M Klein, J Guevara, J Grove, Caitlin Carey, O Hong, MJ Arranz, A Hervas, C Corsello, AR Muotri, LM Iakoucheva, E Courchesne, K Pierce, JG Gleeson, E Robinson, CM Nievergelt, J Sebat

## Abstract

The genetic etiology of autism spectrum disorder (ASD) is multifactorial with contributions from rare variants, polygenic risk, and sex. How combinations of factors determine risk for ASD is unclear. In 11,313 ASD families (N = 37,375 subjects), we investigated the effects rare and polygenic risk individually and in combination. We show that genetic liability for ASD differs by sex, with females having a greater polygenic load, and males having a lower liability threshold as evident by a negative correlation of rare and polygenic risk. Multiple genetic factors were associated with differing sets of behavioral traits with effects that differed by sex. Furthermore, the correlation of parental age with genetic risk for ASD was attributable to *de novo* mutations and sex-biased effects of inherited risk in parents. Our results demonstrate that a phenotypic spectrum of ASD is attributable to the relative loadings and gene-by-sex effects of rare and common variation.

## Supplemental Tables for "A phenotypic spectrum of autism is attributable to the combined effects of rare variants, polygenic risk and sex": SupplementaryTable1v2.xlsx

### Sheet: Legend
Table S1. Sample Manifest
Table	Description
Summary Table	Sample sizes by cohort
Sample Manifest	Complete list of samples from the REACH, SSC, SPARK cohorts used in this study
Column definitions for sample manifest
Column	Description
FID	Family ID
IID	Individual ID
Phenotype	Phenotype: 1 = ASD; 0 = Control
Sex	Sex: 0 = Male; 1 = Female
Cohort	Data collection for a sample. Either REACH, SSC, or SPARK
Family Type	Family structure for a given offspring. Either trio (both parents sequenced), maternal (mother only sequenced), or paternal (father only sequenced)
Cases in Family	Number of affected children in a family. Simplex == 1
EUR Ancestry	European Ancestry: 0 = False; 1 = True

### Sheet: SummaryTable
Cohort	Cases	Controls	Parents	Individuals	Families	Modality
REACH	359	109	617	1086	306	WGS
SSC	2393	1952	4790	9132	2397	WGS
SPARK	9518	3129	14510	27157	8610	WES
Combined	12270	5190	19917	37375	11313

### Sheet: SampleManifest
FID	IID	Phenotype	Sex	Cohort	Family Type	Cases in Family	EUR Ancestry
11000	SSC02220	0	1	SSC	trio	1	1
11000	SSC02254	1	0	SSC	trio	1	1
11001	SS0013024	1	0	SSC	trio	1	0
11002	SSC03070	1	1	SSC	trio	1	1
11002	SSC03093	0	0	SSC	trio	1	1
11003	SSC02497	1	0	SSC	trio	1	1
11003	SSC02518	0	1	SSC	trio	1	1
11004	SSC02729	1	0	SSC	trio	1	0
11004	SSC02758	0	0	SSC	trio	1	0
11006	SSC00003	1	0	SSC	trio	1	1
11006	SSC00006	0	0	SSC	trio	1	1
11008	SSC00936	1	0	SSC	trio	1	1
11008	SSC01066	0	0	SSC	trio	1	1
11009	SSC00798	1	0	SSC	trio	1	1
11009	SSC00806	0	0	SSC	trio	1	1
11010	SSC02852	1	0	SSC	trio	1	1
11010	SSC02858	0	0	SSC	trio	1	1
11012	SSC00827	1	0	SSC	trio	1	1
11012	SSC00838	0	1	SSC	trio	1	1
11013	SSC02333	1	0	SSC	trio	1	1
11013	SSC02356	0	0	SSC	trio	1	1
11014	SSC00180	1	0	SSC	trio	1	1
11014	SSC00184	0	0	SSC	trio	1	1
11017	SSC02646	1	0	SSC	trio	1	0
11017	SSC02647	0	1	SSC	trio	1	0
11018	SSC00901	1	0	SSC	trio	1	0
11018	SSC00919	0	0	SSC	trio	1	0
11022	SSC00428	1	1	SSC	trio	1	1
11022	SSC00796	0	0	SSC	trio	1	1
11023	SSC01958	1	0	SSC	trio	1	1
11023	SSC01966	0	1	SSC	trio	1	1
11024	SSC01121	0	1	SSC	trio	1	1
11024	SSC01123	1	0	SSC	trio	1	1
11025	SSC02891	1	1	SSC	trio	1	0
11026	SSC00317	1	0	SSC	trio	1	1
11026	SSC00329	0	0	SSC	trio	1	1
11027	SSC00542	1	0	SSC	trio	1	1
11027	SSC00546	0	0	SSC	trio	1	1
11028	SSC02078	1	0	SSC	trio	1	0
11028	SSC02091	0	0	SSC	trio	1	0
11029	SSC02142	1	1	SSC	trio	1	1
11029	SSC02152	0	0	SSC	trio	1	1
11030	SSC00081	1	0	SSC	trio	1	1
11030	SSC00082	0	1	SSC	trio	1	1
11031	SSC01957	1	0	SSC	trio	1	1
11031	SSC01962	0	0	SSC	trio	1	1
11033	SSC00543	1	0	SSC	trio	1	0
11033	SSC00548	0	1	SSC	trio	1	0
11037	SSC00903	1	0	SSC	trio	1	1
11037	SSC00913	0	1	SSC	trio	1	1
11038	SSC00056	1	0	SSC	trio	1	1
11038	SSC00060	0	1	SSC	trio	1	1
11039	SSC02679	1	0	SSC	trio	1	1
11041	SSC00975	1	0	SSC	trio	1	0
11041	SSC02016	0	0	SSC	trio	1	0
11042	SSC09982	1	0	SSC	trio	1	1
11042	SSC10000	0	0	SSC	trio	1	1
11043	SSC00904	1	1	SSC	trio	1	1
11043	SSC00906	0	0	SSC	trio	1	1
11044	SSC02531	1	0	SSC	trio	1	1
11045	SSC00342	0	0	SSC	trio	1	1
11045	SSC00429	1	1	SSC	trio	1	1
11046	SSC02077	1	0	SSC	trio	1	0
11046	SSC02085	0	0	SSC	trio	1	0
11047	SSC00699	1	0	SSC	trio	1	1
11047	SSC00700	0	1	SSC	trio	1	0
11048	SSC00678	1	0	SSC	trio	1	1
11048	SSC12007	0	0	SSC	trio	1	1
11050	SSC02257	1	1	SSC	trio	1	1
11051	SSC02165	1	0	SSC	trio	1	1
11051	SSC02176	0	1	SSC	trio	1	1
11054	SSC02361	1	0	SSC	trio	1	1
11054	SSC02371	0	0	SSC	trio	1	1
11055	SSC02876	1	0	SSC	trio	1	0
11055	SSC02880	0	1	SSC	trio	1	0
11056	SSC01951	0	1	SSC	trio	1	1
11056	SSC02036	1	0	SSC	trio	1	1
11057	SSC02643	1	0	SSC	trio	1	1
11057	SSC02660	0	0	SSC	trio	1	1
11060	SSC02037	1	0	SSC	trio	1	0
11060	SSC02046	0	0	SSC	trio	1	0
11062	SSC00227	1	0	SSC	trio	1	1
11062	SSC00234	0	1	SSC	trio	1	1
11063	SSC00160	1	0	SSC	trio	1	1
11063	SSC00164	0	0	SSC	trio	1	1
11064	SSC00727	1	0	SSC	trio	1	1
11064	SSC00736	0	1	SSC	trio	1	1
11066	SSC02484	1	0	SSC	trio	1	1
11066	SSC02492	0	0	SSC	trio	1	1
11067	SSC03135	1	0	SSC	trio	1	1
11067	SSC03154	0	1	SSC	trio	1	1
11069	SSC02013	1	0	SSC	trio	1	1
11069	SSC02019	0	1	SSC	trio	1	1
11071	SSC00029	0	1	SSC	trio	1	1
11071	SSC00032	1	1	SSC	trio	1	1
11073	SSC00035	1	0	SSC	trio	1	0
11073	SSC00036	0	1	SSC	trio	1	0
11074	SSC02839	1	0	SSC	trio	1	1
11074	SSC02848	0	0	SSC	trio	1	1
11075	SSC02293	1	0	SSC	trio	1	1
11075	SSC02305	0	0	SSC	trio	1	1
11077	SSC02564	0	0	SSC	trio	1	1
11077	SSC02583	1	0	SSC	trio	1	1
11078	SSC00009	0	0	SSC	trio	1	1
11078	SSC00010	1	0	SSC	trio	1	1
11079	SSC00902	1	0	SSC	trio	1	1
11079	SSC00915	0	1	SSC	trio	1	1
11080	SSC03276	1	1	SSC	trio	1	1
11083	SSC02062	1	0	SSC	trio	1	1
11083	SSC02070	0	1	SSC	trio	1	1
11085	SSC02644	1	0	SSC	trio	1	1
11085	SSC02665	0	1	SSC	trio	1	1
11086	SSC02629	1	1	SSC	trio	1	0
11086	SSC02640	0	0	SSC	trio	1	0
11089	SSC02645	1	0	SSC	trio	1	1
11089	SSC02667	0	0	SSC	trio	1	1
11090	SSC02884	1	0	SSC	trio	1	1
11090	SSC02886	0	0	SSC	trio	1	1
11091	SSC02725	1	0	SSC	trio	1	1
11091	SSC02749	0	1	SSC	trio	1	1
11092	SSC00875	1	0	SSC	trio	1	1
11092	SSC00879	0	1	SSC	trio	1	1
11094	SSC00828	1	0	SSC	trio	1	1
11094	SSC00841	0	0	SSC	trio	1	1
11096	SSC01045	1	0	SSC	trio	1	1
11096	SSC01051	0	0	SSC	trio	1	1
11097	SSC02462	1	0	SSC	trio	1	1
11098	SSC02197	1	0	SSC	trio	1	0
11098	SSC02209	0	1	SSC	trio	1	0
11099	SSC03712	1	0	SSC	trio	1	1
11099	SSC03731	0	1	SSC	trio	1	1
11101	SSC01000	1	0	SSC	trio	1	1
11101	SSC12938	0	1	SSC	trio	1	1
11106	SSC02554	0	0	SSC	trio	1	1
11106	SSC02834	1	0	SSC	trio	1	1
11107	SSC01100	0	0	SSC	trio	1	1
11107	SSC01258	1	0	SSC	trio	1	1
11108	SSC00803	1	0	SSC	trio	1	0
11108	SSC00823	0	0	SSC	trio	1	0
11109	SSC00251	1	1	SSC	trio	1	1
11109	SSC00254	0	1	SSC	trio	1	1
11110	SSC04432	1	0	SSC	trio	1	0
11110	SSC04609	0	0	SSC	trio	1	0
11111	SSC02441	1	0	SSC	trio	1	1
11114	SSC00344	1	1	SSC	trio	1	1
11114	SSC00349	0	1	SSC	trio	1	1
11115	SSC00800	1	1	SSC	trio	1	1
11115	SSC00813	0	1	SSC	trio	1	1
11117	SSC03133	1	1	SSC	trio	1	1
11117	SSC03146	0	1	SSC	trio	1	1
11118	SSC02015	1	1	SSC	trio	1	1
11118	SSC02024	0	0	SSC	trio	1	1
11121	SSC02140	1	0	SSC	trio	1	0
11121	SSC02226	0	1	SSC	trio	1	0
11122	SSC02555	1	1	SSC	trio	1	1
11124	SSC00426	1	0	SSC	trio	1	1
11124	SSC00427	0	0	SSC	trio	1	1
11128	SSC02448	1	0	SSC	trio	1	1
11129	SSC02809	1	1	SSC	trio	1	0
11131	SSC02100	1	0	SSC	trio	1	1
11131	SSC02118	0	0	SSC	trio	1	1
11132	SSC03440	1	0	SSC	trio	1	1
11132	SSC03695	0	0	SSC	trio	1	1
11133	SSC02499	1	0	SSC	trio	1	1
11135	SSC00769	1	0	SSC	trio	1	1
11135	SSC00773	0	1	SSC	trio	1	1
11142	SSC00468	1	0	SSC	trio	1	0
11142	SSC00471	0	1	SSC	trio	1	0
11144	SS0013029	1	0	SSC	trio	1	1
11144	SSC02493	0	1	SSC	trio	1	1
11145	SSC03230	1	0	SSC	trio	1	0
11146	SSC00129	1	0	SSC	trio	1	1
11146	SSC00135	0	0	SSC	trio	1	1
11150	SSC01276	1	0	SSC	trio	1	0
11150	SSC01281	0	0	SSC	trio	1	0
11152	SSC02676	1	0	SSC	trio	1	1
11152	SSC02701	0	1	SSC	trio	1	1
11154	SSC02198	1	0	SSC	trio	1	1
11154	SSC02211	0	1	SSC	trio	1	1
11156	SSC02681	1	0	SSC	trio	1	1
11156	SSC02709	0	0	SSC	trio	1	1
11158	SSC03274	1	0	SSC	trio	1	0
11158	SSC03286	0	0	SSC	trio	1	0
11159	SSC02384	1	0	SSC	trio	1	0
11159	SSC02392	0	1	SSC	trio	1	0
11161	SSC03202	1	0	SSC	trio	1	1
11164	SSC00802	1	0	SSC	trio	1	1
11164	SSC00820	0	1	SSC	trio	1	1
11165	SSC02937	1	0	SSC	trio	1	0
11167	SSC01976	1	0	SSC	trio	1	0
11167	SSC01979	0	0	SSC	trio	1	0
11168	SSC00077	1	0	SSC	trio	1	1
11168	SSC00080	0	0	SSC	trio	1	1
11169	SSC00573	1	0	SSC	trio	1	1
11169	SSC00577	0	1	SSC	trio	1	1
11172	SSC00749	1	0	SSC	trio	1	1
11172	SSC00752	0	1	SSC	trio	1	1
11173	SSC02166	1	0	SSC	trio	1	1
11176	SSC00504	0	1	SSC	trio	1	0
11176	SSC11794	1	0	SSC	trio	1	0
11178	SSC00366	1	0	SSC	trio	1	1
11178	SSC00368	0	0	SSC	trio	1	1
11181	SSC00517	1	0	SSC	trio	1	1
11181	SSC00521	0	1	SSC	trio	1	1
11184	SSC00607	1	0	SSC	trio	1	1
11184	SSC00620	0	1	SSC	trio	1	1
11187	SSC00998	1	0	SSC	trio	1	1
11187	SSC01014	0	1	SSC	trio	1	1
11188	SSC03473	1	0	SSC	trio	1	1
11189	SSC00475	1	0	SSC	trio	1	1
11189	SSC00478	0	1	SSC	trio	1	1
11190	SSC02533	1	0	SSC	trio	1	0
11190	SSC02551	0	1	SSC	trio	1	0
11193	SSC02683	1	0	SSC	trio	1	1
11193	SSC02714	0	1	SSC	trio	1	1
11194	SSC00668	1	0	SSC	trio	1	1
11194	SSC00675	0	0	SSC	trio	1	1
11195	SSC00460	1	0	SSC	trio	1	1
11195	SSC00464	0	1	SSC	trio	1	1
11196	SSC01108	0	0	SSC	trio	1	1
11196	SSC01113	1	0	SSC	trio	1	1
11198	SSC02405	1	0	SSC	trio	1	1
11198	SSC02430	0	1	SSC	trio	1	1
11199	SSC00527	1	0	SSC	trio	1	1
11199	SSC00533	0	0	SSC	trio	1	1
11201	SSC02190	1	0	SSC	trio	1	1
11201	SSC03842	0	0	SSC	trio	1	1
11202	SSC02798	1	0	SSC	trio	1	0
11203	SSC00826	1	1	SSC	trio	1	1
11203	SSC00835	0	1	SSC	trio	1	1
11205	SSC02532	1	0	SSC	trio	1	1
11205	SSC02549	0	1	SSC	trio	1	1
11206	SSC02179	1	0	SSC	trio	1	0
11206	SSC02185	0	1	SSC	trio	1	0
11207	SSC00097	1	0	SSC	trio	1	1
11207	SSC00102	0	1	SSC	trio	1	1
11208	SSC02726	1	1	SSC	trio	1	1
11208	SSC02751	0	1	SSC	trio	1	1
11212	SSC02027	1	0	SSC	trio	1	1
11212	SSC02512	0	1	SSC	trio	1	1
11214	SSC02800	1	0	SSC	trio	1	1
11214	SSC02808	0	1	SSC	trio	1	1
11215	SSC00676	1	0	SSC	trio	1	1
11215	SSC12967	0	0	SSC	trio	1	1
11216	SSC02627	1	0	SSC	trio	1	0
11216	SSC02638	0	0	SSC	trio	1	0
11218	SSC02461	1	0	SSC	trio	1	1
11218	SSC02477	0	0	SSC	trio	1	1
11219	SSC02050	1	0	SSC	trio	1	1
11219	SSC11606	0	1	SSC	trio	1	1
11220	SSC00345	1	1	SSC	trio	1	1
11220	SSC00352	0	1	SSC	trio	1	1
11223	SSC02483	1	0	SSC	trio	1	1
11224	SSC00575	1	0	SSC	trio	1	1
11224	SSC00586	0	1	SSC	trio	1	1
11225	SSC03000	1	0	SSC	trio	1	1
11225	SSC03001	0	1	SSC	trio	1	1
11227	SSC02383	1	0	SSC	trio	1	1
11227	SSC02389	0	0	SSC	trio	1	1
11229	SSC02582	1	0	SSC	trio	1	1
11229	SSC02595	0	0	SSC	trio	1	1
11230	SSC00295	1	0	SSC	trio	1	1
11230	SSC00300	0	0	SSC	trio	1	1
11232	SSC02781	1	0	SSC	trio	1	1
11232	SSC02793	0	0	SSC	trio	1	1
11233	SSC00263	1	1	SSC	trio	1	1
11233	SSC00267	0	0	SSC	trio	1	1
11234	SSC02460	1	0	SSC	trio	1	0
11234	SSC02475	0	1	SSC	trio	1	0
11235	SSC00590	1	0	SSC	trio	1	0
11235	SSC00600	0	0	SSC	trio	1	0
11236	SSC02862	1	0	SSC	trio	1	0
11236	SSC02875	0	0	SSC	trio	1	1
11239	SSC02434	1	1	SSC	trio	1	0
11239	SSC02440	0	0	SSC	trio	1	0
11241	SSC02945	1	0	SSC	trio	1	1
11241	SSC02949	0	0	SSC	trio	1	1
11242	SSC02097	1	0	SSC	trio	1	1
11242	SSC02113	0	0	SSC	trio	1	1
11245	SSC00882	1	0	SSC	trio	1	0
11245	SSC00894	0	0	SSC	trio	1	0
11246	SSC00679	1	0	SSC	trio	1	1
11246	SSC00693	0	1	SSC	trio	1	1
11249	SSC03406	1	0	SSC	trio	1	1
11250	SSC00933	1	0	SSC	trio	1	1
11250	SSC00942	0	1	SSC	trio	1	1
11251	SSC00440	1	0	SSC	trio	1	1
11251	SSC00444	0	0	SSC	trio	1	1
11252	SSC02051	1	0	SSC	trio	1	0
11252	SSC02092	0	0	SSC	trio	1	0
11254	SSC02529	1	0	SSC	trio	1	0
11254	SSC02544	0	1	SSC	trio	1	0
11256	SSC02043	0	0	SSC	trio	1	1
11256	SSC12490	1	0	SSC	trio	1	1
11257	SSC00953	0	0	SSC	trio	1	1
11257	SSC01067	1	0	SSC	trio	1	1
11258	SSC02408	1	0	SSC	trio	1	1
11258	SSC02427	0	1	SSC	trio	1	1
11262	SSC02971	1	0	SSC	trio	1	1
11262	SSC02979	0	0	SSC	trio	1	1
11263	SSC00650	1	0	SSC	trio	1	1
11263	SSC00797	0	1	SSC	trio	1	1
11264	SSC00977	1	1	SSC	trio	1	1
11264	SSC00986	0	1	SSC	trio	1	1
11265	SSC02782	1	0	SSC	trio	1	1
11265	SSC02794	0	1	SSC	trio	1	1
11266	SS0012982	0	1	SSC	trio	1	1
11266	SSC00574	1	1	SSC	trio	1	0
11267	SSC02000	0	0	SSC	trio	1	1
11267	SSC02011	1	1	SSC	trio	1	1
11274	SSC02076	1	1	SSC	trio	1	1
11274	SSC02081	0	0	SSC	trio	1	1
11276	SSC03111	1	0	SSC	trio	1	1
11276	SSC03122	0	1	SSC	trio	1	1
11277	SSC02819	1	1	SSC	trio	1	0
11277	SSC02823	0	1	SSC	trio	1	0
11280	SSC02600	1	0	SSC	trio	1	1
11280	SSC02619	0	1	SSC	trio	1	1
11282	SSC02002	1	0	SSC	trio	1	1
11282	SSC02007	0	0	SSC	trio	1	1
11284	SSC02677	1	0	SSC	trio	1	1
11284	SSC02703	0	1	SSC	trio	1	1
11285	SSC02291	1	0	SSC	trio	1	1
11285	SSC02298	0	0	SSC	trio	1	1
11289	SSC02095	1	0	SSC	trio	1	0
11289	SSC02111	0	0	SSC	trio	1	0
11290	SSC02825	1	0	SSC	trio	1	0
11290	SSC03120	0	1	SSC	trio	1	0
11294	SSC02991	1	0	SSC	trio	1	1
11296	SSC02559	1	0	SSC	trio	1	1
11296	SSC02566	0	0	SSC	trio	1	0
11297	SSC02907	1	0	SSC	trio	1	1
11298	SSC02450	1	0	SSC	trio	1	1
11298	SSC02458	0	0	SSC	trio	1	1
11299	SSC02229	1	0	SSC	trio	1	0
11299	SSC02241	0	0	SSC	trio	1	0
11300	SSC00111	1	0	SSC	trio	1	1
11300	SSC00114	0	0	SSC	trio	1	1
11301	SSC02060	1	0	SSC	trio	1	1
11301	SSC02067	0	1	SSC	trio	1	1
11303	SSC02061	1	0	SSC	trio	1	1
11303	SSC02068	0	0	SSC	trio	1	1
11304	SSC02407	1	0	SSC	trio	1	1
11304	SSC02428	0	1	SSC	trio	1	1
11305	SSC00379	1	0	SSC	trio	1	1
11305	SSC00383	0	0	SSC	trio	1	1
11307	SSC00260	1	0	SSC	trio	1	1
11307	SSC00261	0	0	SSC	trio	1	1
11309	SSC01109	1	0	SSC	trio	1	1
11309	SSC01110	0	1	SSC	trio	1	1
11310	SSC01972	1	0	SSC	trio	1	1
11310	SSC01975	0	1	SSC	trio	1	1
11312	SSC02394	1	0	SSC	trio	1	0
11312	SSC02400	0	0	SSC	trio	1	0
11316	SSC00534	1	1	SSC	trio	1	1
11316	SSC00537	0	1	SSC	trio	1	1
11318	SSC02409	1	0	SSC	trio	1	1
11318	SSC02426	0	0	SSC	trio	1	1
11322	SSC02722	1	0	SSC	trio	1	1
11324	SSC00883	1	1	SSC	trio	1	0
11324	SSC00886	0	0	SSC	trio	1	0
11325	SSC02678	1	0	SSC	trio	1	1
11325	SSC02705	0	0	SSC	trio	1	1
11327	SSC00315	1	0	SSC	trio	1	1
11327	SSC00323	0	1	SSC	trio	1	1
11328	SS0013018	1	0	SSC	trio	1	0
11328	SSC02764	0	1	SSC	trio	1	0
11329	SSC02193	1	0	SSC	trio	1	1
11329	SSC12328	0	0	SSC	trio	1	1
11331	SSC02625	1	0	SSC	trio	1	1
11333	SSC00314	1	0	SSC	trio	1	1
11333	SSC00320	0	0	SSC	trio	1	1
11336	SSC02799	1	0	SSC	trio	1	1
11336	SSC02806	0	1	SSC	trio	1	1
11339	SSC00648	1	1	SSC	trio	1	0
11339	SSC00724	0	0	SSC	trio	1	0
11341	SSC00089	1	0	SSC	trio	1	1
11341	SSC00092	0	1	SSC	trio	1	1
11345	SSC00391	1	0	SSC	trio	1	0
11345	SSC00402	0	0	SSC	trio	1	0
11346	SSC00843	1	0	SSC	trio	1	1
11346	SSC01011	0	0	SSC	trio	1	1
11347	SSC02838	1	0	SSC	trio	1	1
11347	SSC02846	0	0	SSC	trio	1	1
11348	SSC00181	1	0	SSC	trio	1	1
11348	SSC00187	0	1	SSC	trio	1	0
11349	SSC00098	1	0	SSC	trio	1	0
11349	SSC00105	0	0	SSC	trio	1	0
11350	SSC02580	1	0	SSC	trio	1	0
11350	SSC02592	0	0	SSC	trio	1	0
11352	SSC00591	1	0	SSC	trio	1	1
11352	SSC00598	0	1	SSC	trio	1	1
11353	SSC02230	1	1	SSC	trio	1	1
11353	SSC02243	0	0	SSC	trio	1	1
11355	SSC02675	1	0	SSC	trio	1	1
11355	SSC02698	0	1	SSC	trio	1	1
11356	SSC02464	1	1	SSC	trio	1	1
11356	SSC02482	0	0	SSC	trio	1	1
11357	SSC00801	1	0	SSC	trio	1	1
11359	SSC01033	1	0	SSC	trio	1	1
11359	SSC01043	0	1	SSC	trio	1	1
11360	SSC00505	1	0	SSC	trio	1	0
11360	SSC00506	0	1	SSC	trio	1	0
11364	SSC02200	1	0	SSC	trio	1	1
11364	SSC02215	0	1	SSC	trio	1	1
11365	SSC00296	1	0	SSC	trio	1	1
11365	SSC00741	0	1	SSC	trio	1	1
11366	SSC02534	1	0	SSC	trio	1	1
11366	SSC02553	0	0	SSC	trio	1	1
11367	SSC00978	1	0	SSC	trio	1	1
11368	SSC01031	1	0	SSC	trio	1	1
11368	SSC01036	0	1	SSC	trio	1	1
11371	SSC02096	1	0	SSC	trio	1	0
11372	SSC02128	1	0	SSC	trio	1	0
11372	SSC02136	0	0	SSC	trio	1	1
11374	SSC01018	0	1	SSC	trio	0	1
11376	SSC02780	1	0	SSC	trio	1	0
11376	SSC02791	0	1	SSC	trio	1	0
11377	SSC00934	1	0	SSC	trio	1	1
11377	SSC00945	0	0	SSC	trio	1	1
11378	SSC02094	1	0	SSC	trio	1	0
11378	SSC02109	0	0	SSC	trio	1	0
11380	SSC01116	0	0	SSC	trio	1	1
11380	SSC01124	1	0	SSC	trio	1	1
11381	SSC02406	1	0	SSC	trio	1	0
11381	SSC02429	0	0	SSC	trio	1	0
11382	SSC00093	1	0	SSC	trio	1	1
11382	SSC00094	0	1	SSC	trio	1	1
11383	SSC02072	1	0	SSC	trio	1	1
11383	SSC02075	0	0	SSC	trio	1	1
11386	SSC00799	1	0	SSC	trio	1	1
11387	SSC02990	1	0	SSC	trio	1	0
11388	SSC00728	1	0	SSC	trio	1	1
11388	SSC12179	0	0	SSC	trio	1	1
11390	SSC00881	1	1	SSC	trio	1	1
11390	SSC00895	0	1	SSC	trio	1	1
11391	SSC01127	0	0	SSC	trio	1	1
11391	SSC01129	1	0	SSC	trio	1	1
11393	SSC03016	1	0	SSC	trio	1	1
11393	SSC03026	0	0	SSC	trio	1	1
11396	SSC01105	1	0	SSC	trio	1	1
11396	SSC01130	0	0	SSC	trio	1	1
11397	SSC01941	1	0	SSC	trio	1	1
11397	SSC01944	0	1	SSC	trio	1	1
11398	SSC00935	1	0	SSC	trio	1	1
11398	SSC00950	0	0	SSC	trio	1	1
11399	SSC02684	1	0	SSC	trio	1	1
11399	SSC02716	0	0	SSC	trio	1	1
11401	SSC02256	1	0	SSC	trio	1	0
11401	SSC02444	0	1	SSC	trio	1	0
11404	SSC00770	1	0	SSC	trio	1	1
11404	SSC00776	0	0	SSC	trio	1	1
11406	SSC00509	1	0	SSC	trio	1	0
11406	SSC00513	0	0	SSC	trio	1	0
11407	SSC02908	1	0	SSC	trio	1	0
11407	SSC02916	0	0	SSC	trio	1	0
11409	SSC02312	1	0	SSC	trio	1	0
11411	SSC02602	1	0	SSC	trio	1	1
11411	SSC02615	0	1	SSC	trio	1	1
11412	SSC00625	1	0	SSC	trio	1	1
11412	SSC00631	0	1	SSC	trio	1	1
11413	SSC00605	1	0	SSC	trio	1	1
11413	SSC00609	0	0	SSC	trio	1	1
11414	SSC01107	1	1	SSC	trio	1	1
11414	SSC01125	0	1	SSC	trio	1	1
11415	SSC02216	1	0	SSC	trio	1	1
11415	SSC02224	0	0	SSC	trio	1	1
11417	SSC02599	1	0	SSC	trio	1	0
11417	SSC02617	0	0	SSC	trio	1	0
11420	SS0013012	0	1	SSC	trio	1	1
11420	SSC00469	1	0	SSC	trio	1	1
11422	SSC00539	0	1	SSC	trio	1	1
11422	SSC00706	1	0	SSC	trio	1	1
11424	SSC00448	1	0	SSC	trio	1	1
11424	SSC00451	0	1	SSC	trio	1	1
11425	SSC02141	1	0	SSC	trio	1	1
11429	SSC02127	1	0	SSC	trio	1	1
11429	SSC02133	0	0	SSC	trio	1	1
11431	SSC00418	1	0	SSC	trio	1	1
11431	SSC00419	0	0	SSC	trio	1	1
11432	SSC00764	1	0	SSC	trio	1	1
11432	SSC00946	0	1	SSC	trio	1	1
11433	SSC02982	1	0	SSC	trio	1	1
11433	SSC02986	0	1	SSC	trio	1	1
11435	SSC00617	0	0	SSC	trio	1	1
11435	SSC02031	1	0	SSC	trio	1	1
11436	SSC02496	1	0	SSC	trio	1	1
11436	SSC02516	0	1	SSC	trio	1	1
11437	SSC00332	1	0	SSC	trio	1	1
11437	SSC00337	0	0	SSC	trio	1	1
11440	SSC02495	1	1	SSC	trio	1	0
11440	SSC02514	0	1	SSC	trio	1	0
11441	SSC00592	1	0	SSC	trio	1	0
11441	SSC00695	0	0	SSC	trio	1	0
11444	SSC00852	0	1	SSC	trio	1	1
11444	SSC00996	1	1	SSC	trio	1	1
11445	SSC00269	1	0	SSC	trio	1	0
11445	SSC00272	0	1	SSC	trio	1	0
11446	SSC02956	0	1	SSC	trio	1	1
11446	SSC03028	1	0	SSC	trio	1	1
11447	SSC00452	1	0	SSC	trio	1	0
11447	SSC00454	0	1	SSC	trio	1	0
11450	SSC00346	1	0	SSC	trio	1	1
11450	SSC00355	0	1	SSC	trio	1	1
11452	SSC02255	1	0	SSC	trio	1	1
11452	SSC02265	0	0	SSC	trio	1	1
11453	SSC02840	1	0	SSC	trio	1	1
11453	SSC02850	0	1	SSC	trio	1	1
11455	SSC00636	1	0	SSC	trio	1	1
11455	SSC00647	0	1	SSC	trio	1	1
11456	SSC02926	1	0	SSC	trio	1	1
11456	SSC02934	0	0	SSC	trio	1	1
11458	SSC00417	1	0	SSC	trio	1	1
11458	SSC00422	0	0	SSC	trio	1	1
11459	SSC02281	1	0	SSC	trio	1	1
11459	SSC02287	0	0	SSC	trio	1	1
11462	SSC02332	1	0	SSC	trio	1	1
11462	SSC02354	0	0	SSC	trio	1	1
11463	SSC02358	1	0	SSC	trio	1	1
11463	SSC02360	0	1	SSC	trio	1	1
11464	SSC02578	1	0	SSC	trio	1	1
11465	SSC06245	1	0	SSC	trio	1	1
11466	SSC00392	1	0	SSC	trio	1	1
11466	SSC00399	0	1	SSC	trio	1	1
11468	SSC02680	1	0	SSC	trio	1	1
11469	SSC00237	1	0	SSC	trio	1	1
11469	SSC00274	0	1	SSC	trio	1	1
11470	SSC02938	1	0	SSC	trio	1	1
11470	SSC02943	0	1	SSC	trio	1	1
11471	SSC02328	1	0	SSC	trio	1	1
11471	SSC02346	0	1	SSC	trio	1	1
11472	SSC02530	1	1	SSC	trio	1	1
11472	SSC02546	0	1	SSC	trio	1	1
11474	SSC00137	1	0	SSC	trio	1	1
11474	SSC00140	0	0	SSC	trio	1	1
11476	SSC00850	1	0	SSC	trio	1	1
11479	SSC02601	1	0	SSC	trio	1	1
11479	SSC02623	0	1	SSC	trio	1	1
11480	SSC03198	1	0	SSC	trio	1	1
11480	SSC03201	0	1	SSC	trio	1	1
11483	SSC02723	1	0	SSC	trio	1	0
11484	SSC02682	1	0	SSC	trio	1	1
11484	SSC02712	0	0	SSC	trio	1	1
11485	SSC02143	1	0	SSC	trio	1	0
11485	SSC02155	0	1	SSC	trio	1	0
11488	SSC00316	1	0	SSC	trio	1	0
11488	SSC02372	0	0	SSC	trio	1	0
11489	SSC00331	1	0	SSC	trio	1	0
11489	SSC00335	0	0	SSC	trio	1	0
11490	SSC00357	1	0	SSC	trio	1	1
11490	SSC00359	0	1	SSC	trio	1	1
11491	SSC03376	1	0	SSC	trio	1	1
11491	SSC03386	0	0	SSC	trio	1	1
11492	SSC02362	1	0	SSC	trio	1	1
11492	SSC02374	0	0	SSC	trio	1	1
11494	SSC02963	1	0	SSC	trio	1	1
11494	SSC02970	0	0	SSC	trio	1	1
11495	SSC00526	1	0	SSC	trio	1	1
11495	SSC00530	0	0	SSC	trio	1	1
11496	SSC00777	0	0	SSC	trio	1	0
11496	SSC03012	1	1	SSC	trio	1	1
11497	SSC01991	1	0	SSC	trio	1	1
11497	SSC11906	0	0	SSC	trio	1	1
11498	SSC00759	0	0	SSC	trio	1	1
11498	SSC00761	1	0	SSC	trio	1	1
11499	SSC00549	1	0	SSC	trio	1	1
11499	SSC00553	0	0	SSC	trio	1	1
11501	SSC00115	1	0	SSC	trio	1	1
11501	SSC00119	0	0	SSC	trio	1	1
11502	SSC02734	1	1	SSC	trio	1	1
11502	SSC02775	0	0	SSC	trio	1	1
11504	SSC00680	1	0	SSC	trio	1	1
11504	SSC00698	0	0	SSC	trio	1	1
11505	SSC00518	1	0	SSC	trio	1	0
11505	SSC00524	0	1	SSC	trio	1	0
11508	SSC02393	1	0	SSC	trio	1	1
11508	SSC12034	0	0	SSC	trio	1	1
11509	SSC00048	1	0	SSC	trio	1	1
11509	SSC00049	0	0	SSC	trio	1	1
11510	SSC00225	1	0	SSC	trio	1	1
11510	SSC00230	0	1	SSC	trio	1	1
11511	SSC02180	1	0	SSC	trio	1	1
11511	SSC02187	0	0	SSC	trio	1	1
11512	SSC01001	1	0	SSC	trio	1	0
11512	SSC01023	0	1	SSC	trio	1	0
11518	SSC04791	0	1	SSC	trio	1	1
11518	SSC04795	1	0	SSC	trio	1	1
11519	SSC02433	1	0	SSC	trio	1	1
11519	SSC02437	0	1	SSC	trio	1	1
11520	SSC02099	1	0	SSC	trio	1	1
11520	SSC02117	0	0	SSC	trio	1	1
11521	SSC02382	1	0	SSC	trio	1	1
11521	SSC02387	0	1	SSC	trio	1	1
11523	SSC00146	1	0	SSC	trio	1	1
11523	SSC00152	0	1	SSC	trio	1	1
11524	SSC00558	1	0	SSC	trio	1	1
11524	SSC00572	0	0	SSC	trio	1	1
11526	SSC00851	1	0	SSC	trio	1	0
11526	SSC00862	0	1	SSC	trio	1	1
11530	SSC00927	1	0	SSC	trio	1	0
11530	SSC00930	0	1	SSC	trio	1	0
11536	SSC02014	1	0	SSC	trio	1	1
11537	SSC00173	1	1	SSC	trio	1	1
11537	SSC00179	0	1	SSC	trio	1	1
11540	SSC02001	1	0	SSC	trio	1	0
11540	SSC02004	0	1	SSC	trio	1	0
11542	SSC00649	1	1	SSC	trio	1	0
11542	SSC00657	0	1	SSC	trio	1	0
11543	SSC03214	1	0	SSC	trio	1	1
11543	SSC03240	0	1	SSC	trio	1	1
11544	SSC00962	1	0	SSC	trio	1	1
11544	SSC00967	0	0	SSC	trio	1	1
11545	SSC00461	1	0	SSC	trio	1	1
11545	SSC00467	0	0	SSC	trio	1	1
11546	SSC02313	1	0	SSC	trio	1	1
11546	SSC02318	0	0	SSC	trio	1	1
11547	SSC02327	1	0	SSC	trio	1	0
11549	SSC00608	1	0	SSC	trio	1	0
11549	SSC00613	0	1	SSC	trio	1	0
11551	SSC02049	1	0	SSC	trio	1	1
11551	SSC02055	0	1	SSC	trio	1	1
11552	SSC02402	1	0	SSC	trio	1	1
11552	SSC02432	0	1	SSC	trio	1	1
11554	SSC00011	1	0	SSC	trio	1	0
11554	SSC00014	0	0	SSC	trio	1	0
11555	SSC12972	1	1	SSC	trio	1	1
11556	SSC00899	1	0	SSC	trio	1	1
11556	SSC00924	0	1	SSC	trio	1	1
11558	SSC01947	1	0	SSC	trio	1	1
11561	SSC02501	1	0	SSC	trio	1	1
11561	SSC02524	0	0	SSC	trio	1	1
11563	SSC02139	1	0	SSC	trio	1	0
11563	SSC02150	0	1	SSC	trio	1	0
11564	SSC02329	1	0	SSC	trio	1	0
11564	SSC02348	0	1	SSC	trio	1	0
11565	SSC00259	1	0	SSC	trio	1	1
11565	SSC00262	0	0	SSC	trio	1	1
11566	SSC02581	1	0	SSC	trio	1	1
11568	SSC00669	1	1	SSC	trio	1	0
11568	SSC00672	0	1	SSC	trio	1	0
11569	SSC00849	1	1	SSC	trio	1	1
11569	SSC00857	0	0	SSC	trio	1	0
11571	SSC02626	1	0	SSC	trio	1	1
11571	SSC02636	0	1	SSC	trio	1	1
11572	SSC02124	0	1	SSC	trio	1	1
11572	SSC12236	1	0	SSC	trio	1	1
11573	SSC02859	1	0	SSC	trio	1	1
11573	SSC02869	0	1	SSC	trio	1	1
11575	SSC01981	1	0	SSC	trio	1	0
11575	SSC01988	0	1	SSC	trio	1	0
11577	SSC02319	1	0	SSC	trio	1	1
11577	SSC02325	0	0	SSC	trio	1	1
11578	SSC00226	1	0	SSC	trio	1	1
11578	SSC00233	0	0	SSC	trio	1	1
11580	SSC01959	1	0	SSC	trio	1	1
11580	SSC01969	0	0	SSC	trio	1	1
11581	SSC00624	1	0	SSC	trio	1	1
11581	SSC00629	0	0	SSC	trio	1	1
11583	SSC02231	1	0	SSC	trio	1	1
11584	SSC02035	1	0	SSC	trio	1	1
11584	SSC02042	0	0	SSC	trio	1	1
11587	SSC00172	1	0	SSC	trio	1	1
11587	SSC00176	0	1	SSC	trio	1	1
11590	SSC00848	1	0	SSC	trio	1	1
11590	SSC00854	0	1	SSC	trio	1	1
11592	SSC03014	1	0	SSC	trio	1	1
11592	SSC03060	0	1	SSC	trio	1	1
11597	SSC00661	1	0	SSC	trio	1	1
11597	SSC00665	0	0	SSC	trio	1	1
11599	SSC02730	1	0	SSC	trio	1	1
11599	SSC02761	0	0	SSC	trio	1	1
11600	SSC03113	1	0	SSC	trio	1	1
11600	SSC03129	0	0	SSC	trio	1	1
11601	SSC02860	1	0	SSC	trio	1	1
11601	SSC02867	0	0	SSC	trio	1	1
11604	SSC03594	1	1	SSC	trio	1	1
11608	SSC04458	1	0	SSC	trio	1	1
11609	SSC03292	1	0	SSC	trio	1	1
11610	SSC02889	1	0	SSC	trio	1	1
11610	SSC02903	0	0	SSC	trio	1	1
11611	SSC02331	1	1	SSC	trio	1	1
11611	SSC11433	0	0	SSC	trio	1	1
11612	SSC03068	1	0	SSC	trio	1	1
11615	SSC02887	1	0	SSC	trio	1	1
11615	SSC02899	0	1	SSC	trio	1	1
11616	SSC03989	1	0	SSC	trio	1	1
11617	SSC05350	1	0	SSC	trio	1	1
11619	SSC03471	1	0	SSC	trio	1	1
11620	SSC03094	1	0	SSC	trio	1	1
11620	SSC03100	0	1	SSC	trio	1	1
11621	SSC06689	1	0	SSC	trio	1	0
11622	SSC03419	1	0	SSC	trio	1	1
11622	SSC03434	0	1	SSC	trio	1	1
11625	SSC03013	1	0	SSC	trio	1	0
11625	SSC03023	0	0	SSC	trio	1	0
11627	SSC02779	1	0	SSC	trio	1	1
11627	SSC02789	0	1	SSC	trio	1	1
11630	SSC03039	1	0	SSC	trio	1	0
11630	SSC03048	0	0	SSC	trio	1	0
11634	SSC03066	1	0	SSC	trio	1	0
11634	SSC03087	0	0	SSC	trio	1	0
11638	SSC03223	0	0	SSC	trio	1	1
11638	SSC03347	1	0	SSC	trio	1	1
11641	SSC00604	1	0	SSC	trio	1	1
11641	SSC00622	0	0	SSC	trio	1	1
11642	SSC02851	1	0	SSC	trio	1	1
11642	SSC02856	0	1	SSC	trio	1	1
11644	SSC03004	1	0	SSC	trio	1	1
11644	SSC03127	0	1	SSC	trio	1	1
11645	SSC03394	1	0	SSC	trio	1	0
11645	SSC03403	0	1	SSC	trio	1	0
11646	SSC02164	1	0	SSC	trio	1	1
11646	SSC09454	0	0	SSC	trio	1	1
11651	SSC06880	1	0	SSC	trio	1	0
11651	SSC06881	0	1	SSC	trio	1	1
11653	SSC04674	1	0	SSC	trio	1	1
11653	SSC04685	0	0	SSC	trio	1	1
11654	SSC04312	1	1	SSC	trio	1	1
11654	SSC04317	0	1	SSC	trio	1	1
11657	SSC03540	1	0	SSC	trio	1	0
11657	SSC03552	0	1	SSC	trio	1	0
11659	SSC02962	1	1	SSC	trio	1	1
11659	SSC02968	0	1	SSC	trio	1	1
11660	SSC03496	1	1	SSC	trio	1	1
11664	SSC03046	0	0	SSC	trio	1	0
11664	SSC03559	1	0	SSC	trio	1	0
11665	SSC03943	1	0	SSC	trio	1	1
11665	SSC03946	0	0	SSC	trio	1	1
11666	SSC03294	1	0	SSC	trio	1	1
11666	SSC03312	0	0	SSC	trio	1	1
11671	SSC03032	1	0	SSC	trio	1	0
11671	SSC03037	0	0	SSC	trio	1	0
11673	SSC03203	1	0	SSC	trio	1	1
11673	SSC03211	0	0	SSC	trio	1	1
11676	SSC02330	1	1	SSC	trio	1	1
11676	SSC02350	0	1	SSC	trio	1	1
11677	SSC03408	1	0	SSC	trio	1	1
11677	SSC03414	0	1	SSC	trio	1	1
11678	SSC03085	0	0	SSC	trio	1	1
11678	SSC12185	1	0	SSC	trio	1	1
11679	SSC03262	1	0	SSC	trio	1	1
11679	SSC03271	0	0	SSC	trio	1	1
11681	SSC03620	1	0	SSC	trio	1	1
11685	SSC02888	1	0	SSC	trio	1	1
11685	SSC02901	0	0	SSC	trio	1	1
11689	SSC03278	1	0	SSC	trio	1	1
11689	SSC03404	0	1	SSC	trio	1	1
11691	SSC02952	1	0	SSC	trio	1	1
11691	SSC02959	0	0	SSC	trio	1	1
11693	SSC03418	1	0	SSC	trio	1	1
11694	SSC03293	1	0	SSC	trio	1	1
11694	SSC03310	0	1	SSC	trio	1	1
11696	SSC02579	1	0	SSC	trio	1	1
11696	SSC02591	0	0	SSC	trio	1	1
11698	SSC12954	1	1	SSC	trio	1	1
11700	SSC03248	1	0	SSC	trio	1	1
11700	SSC03255	0	1	SSC	trio	1	1
11704	SSC03539	1	0	SSC	trio	1	0
11707	SSC03170	1	0	SSC	trio	1	1
11707	SSC03187	0	1	SSC	trio	1	1
11709	SSC05825	1	1	SSC	trio	1	0
11710	SSC03343	1	0	SSC	trio	1	0
11711	SSC03158	1	0	SSC	trio	1	1
11711	SSC03167	0	0	SSC	trio	1	1
11712	SSC03326	1	0	SSC	trio	1	0
11712	SSC03341	0	1	SSC	trio	1	0
11714	SSC03002	1	0	SSC	trio	1	1
11714	SSC03007	0	0	SSC	trio	1	1
11715	SSC03932	1	0	SSC	trio	1	1
11715	SSC03939	0	1	SSC	trio	1	1
11716	SSC04044	1	0	SSC	trio	1	1
11716	SSC04065	0	0	SSC	trio	1	1
11718	SSC03676	1	0	SSC	trio	1	1
11718	SSC03701	0	1	SSC	trio	1	1
11720	SSC03053	1	0	SSC	trio	1	1
11720	SSC03057	0	1	SSC	trio	1	1
11721	SSC03441	1	0	SSC	trio	1	1
11721	SSC03451	0	0	SSC	trio	1	1
11722	SSC04794	1	0	SSC	trio	1	1
11722	SSC04802	0	0	SSC	trio	1	1
11723	SSC03350	1	0	SSC	trio	1	1
11723	SSC03371	0	1	SSC	trio	1	1
11724	SSC03213	1	0	SSC	trio	1	1
11724	SSC03221	0	1	SSC	trio	1	1
11726	SSC05630	1	0	SSC	trio	1	0
11726	SSC05649	0	0	SSC	trio	1	0
11729	SSC03766	1	0	SSC	trio	1	1
11729	SSC03772	0	1	SSC	trio	1	1
11730	SSC03114	1	0	SSC	trio	1	1
11730	SSC03130	0	1	SSC	trio	1	1
11731	SSC03417	1	0	SSC	trio	1	0
11731	SSC03431	0	1	SSC	trio	1	0
11733	SSC03229	1	1	SSC	trio	1	1
11736	SSC03003	1	0	SSC	trio	1	1
11736	SSC03009	0	1	SSC	trio	1	1
11740	SSC03064	1	0	SSC	trio	1	1
11740	SSC03082	0	0	SSC	trio	1	1
11749	SSC03247	1	0	SSC	trio	1	1
11749	SSC03254	0	0	SSC	trio	1	1
11753	SSC03474	1	0	SSC	trio	1	1
11753	SSC03485	0	1	SSC	trio	1	1
11765	SSC03173	1	0	SSC	trio	1	0
11765	SSC03191	0	1	SSC	trio	1	0
11766	SSC03134	1	0	SSC	trio	1	1
11766	SSC03152	0	1	SSC	trio	1	1
11768	SSC03344	1	0	SSC	trio	1	0
11768	SSC03362	0	1	SSC	trio	1	0
11773	SSC03284	0	0	SSC	trio	1	1
11773	SSC03395	1	0	SSC	trio	1	1
11775	SSC03348	1	0	SSC	trio	1	0
11775	SSC03367	0	1	SSC	trio	1	0
11776	SSC02815	1	0	SSC	trio	1	1
11780	SSC03105	1	0	SSC	trio	1	1
11781	SSC03159	1	0	SSC	trio	1	1
11781	SSC03169	0	0	SSC	trio	1	1
11782	SSC03504	1	1	SSC	trio	1	1
11788	SSC03650	1	0	SSC	trio	1	1
11788	SSC03665	0	0	SSC	trio	1	1
11792	SSC03788	1	0	SSC	trio	1	0
11792	SSC03801	0	0	SSC	trio	1	0
11793	SSC03648	1	0	SSC	trio	1	1
11793	SSC03661	0	1	SSC	trio	1	1
11798	SSC03538	1	0	SSC	trio	1	1
11798	SSC03549	0	1	SSC	trio	1	1
11800	SSC03297	1	0	SSC	trio	1	0
11800	SSC03321	0	0	SSC	trio	1	0
11804	SSC02890	1	0	SSC	trio	1	1
11804	SSC02905	0	1	SSC	trio	1	1
11806	SSC03537	1	0	SSC	trio	1	1
11808	SSC03232	1	1	SSC	trio	1	1
11808	SSC03246	0	1	SSC	trio	1	1
11809	SSC03040	1	0	SSC	trio	1	1
11809	SSC03052	0	1	SSC	trio	1	1
11810	SSC03249	1	0	SSC	trio	1	0
11810	SSC03259	0	1	SSC	trio	1	1
11811	SSC03096	1	0	SSC	trio	1	1
11812	SSC05464	1	0	SSC	trio	1	1
11812	SSC05489	0	1	SSC	trio	1	1
11818	SSC05340	0	1	SSC	trio	1	0
11818	SSC05601	1	0	SSC	trio	1	0
11824	SSC03715	1	0	SSC	trio	1	1
11824	SSC03785	0	0	SSC	trio	1	1
11825	SSC03174	1	0	SSC	trio	1	1
11827	SSC03054	1	0	SSC	trio	1	1
11827	SSC03062	0	1	SSC	trio	1	1
11834	SSC02658	0	0	SSC	trio	1	1
11834	SSC03558	1	0	SSC	trio	1	1
11835	SSC03487	1	0	SSC	trio	1	0
11835	SSC03493	0	0	SSC	trio	1	0
11838	SSC07401	0	0	SSC	trio	1	0
11838	SSC07419	1	0	SSC	trio	1	1
11839	SSC03674	1	0	SSC	trio	1	0
11839	SSC03694	0	1	SSC	trio	1	0
11841	SSC04366	1	1	SSC	trio	1	0
11842	SSC02909	1	0	SSC	trio	1	1
11842	SSC02919	0	0	SSC	trio	1	1
11843	SSC03761	1	1	SSC	trio	1	1
11843	SSC03764	0	1	SSC	trio	1	1
11845	SSC03288	0	1	SSC	trio	1	1
11845	SSC12225	1	0	SSC	trio	1	0
11846	SSC02837	1	0	SSC	trio	1	0
11851	SSC03826	1	0	SSC	trio	1	1
11855	SSC02989	1	0	SSC	trio	1	1
11855	SSC03401	0	1	SSC	trio	1	1
11857	SSC03033	1	0	SSC	trio	1	1
11857	SSC03038	0	1	SSC	trio	1	1
11859	SSC03277	1	0	SSC	trio	1	0
11863	SSC03063	1	0	SSC	trio	1	1
11863	SSC03080	0	1	SSC	trio	1	1
11868	SSC04811	1	0	SSC	trio	1	1
11868	SSC04821	0	1	SSC	trio	1	1
11869	SSC03132	1	0	SSC	trio	1	1
11869	SSC03145	0	1	SSC	trio	1	1
11872	SSC03910	1	1	SSC	trio	1	1
11872	SSC03920	0	1	SSC	trio	1	1
11878	SSC02936	1	0	SSC	trio	1	1
11883	SSC03157	1	0	SSC	trio	1	1
11883	SSC03165	0	1	SSC	trio	1	1
11888	SSC03711	1	0	SSC	trio	1	1
11888	SSC03728	0	0	SSC	trio	1	1
11892	SSC03177	1	0	SSC	trio	1	1
11892	SSC03197	0	1	SSC	trio	1	1
11893	SSC01956	1	1	SSC	trio	1	1
11894	SSC03389	1	0	SSC	trio	1	1
11894	SSC03392	0	0	SSC	trio	1	1
11895	SSC03231	1	0	SSC	trio	1	1
11895	SSC03243	0	0	SSC	trio	1	1
11897	SSC03095	1	0	SSC	trio	1	1
11897	SSC03103	0	0	SSC	trio	1	1
11901	SSC03573	1	0	SSC	trio	1	1
11901	SSC03584	0	1	SSC	trio	1	1
11905	SSC03295	1	0	SSC	trio	1	1
11905	SSC03314	0	0	SSC	trio	1	1
11909	SSC03520	1	0	SSC	trio	1	1
11909	SSC03532	0	0	SSC	trio	1	1
11910	SSC04318	1	0	SSC	trio	1	0
11914	SSC04586	1	0	SSC	trio	1	1
11916	SSC04515	1	1	SSC	trio	1	1
11916	SSC04524	0	1	SSC	trio	1	1
11917	SSC04908	1	0	SSC	trio	1	0
11917	SSC04919	0	1	SSC	trio	1	0
11918	SSC03753	1	1	SSC	trio	1	0
11918	SSC03759	0	0	SSC	trio	1	0
11919	SSC03375	1	0	SSC	trio	1	1
11919	SSC11924	0	0	SSC	trio	1	1
11920	SSC03789	1	0	SSC	trio	1	0
11920	SSC03802	0	0	SSC	trio	1	0
11922	SSC03922	1	0	SSC	trio	1	1
11922	SSC03929	0	0	SSC	trio	1	1
11924	SSC03652	1	0	SSC	trio	1	1
11924	SSC03671	0	1	SSC	trio	1	1
11928	SSC03596	1	1	SSC	trio	1	1
11928	SSC03746	0	0	SSC	trio	1	1
11931	SSC03377	1	0	SSC	trio	1	0
11931	SSC03388	0	0	SSC	trio	1	0
11933	SSC04654	1	0	SSC	trio	1	1
11933	SSC04663	0	0	SSC	trio	1	1
11935	SSC03817	0	0	SSC	trio	1	1
11935	SSC03906	1	0	SSC	trio	1	1
11938	SSC03261	1	0	SSC	trio	1	0
11939	SSC03420	1	0	SSC	trio	1	0
11939	SSC03515	0	0	SSC	trio	1	0
11940	SSC03535	1	1	SSC	trio	1	1
11940	SSC03673	0	0	SSC	trio	1	1
11941	SSC03472	1	0	SSC	trio	1	0
11941	SSC03482	0	1	SSC	trio	1	0
11942	SSC03619	1	0	SSC	trio	1	1
11942	SSC03630	0	0	SSC	trio	1	1
11944	SSC04165	1	0	SSC	trio	1	1
11944	SSC04180	0	1	SSC	trio	1	1
11946	SSC03647	1	0	SSC	trio	1	1
11946	SSC03729	0	0	SSC	trio	1	1
11947	SSC03716	1	0	SSC	trio	1	1
11947	SSC03739	0	0	SSC	trio	1	1
11948	SSC04304	1	1	SSC	trio	1	1
11948	SSC04373	0	0	SSC	trio	1	1
11953	SSC03325	1	0	SSC	trio	1	0
11954	SSC03396	1	0	SSC	trio	1	0
11954	SSC03405	0	1	SSC	trio	1	0
11957	SSC04242	1	0	SSC	trio	1	0
11957	SSC04251	0	0	SSC	trio	1	0
11963	SSC03637	1	0	SSC	trio	1	1
11963	SSC03646	0	1	SSC	trio	1	1
11964	SSC03421	1	1	SSC	trio	1	1
11964	SSC03437	0	1	SSC	trio	1	1
11966	SSC03501	1	0	SSC	trio	1	0
11966	SSC03527	0	0	SSC	trio	1	0
11969	SSC03175	1	0	SSC	trio	1	1
11969	SSC03194	0	0	SSC	trio	1	1
11970	SSC03542	1	0	SSC	trio	1	1
11977	SSC03765	1	0	SSC	trio	1	1
11977	SSC03770	0	1	SSC	trio	1	1
11978	SSC03717	1	1	SSC	trio	1	1
11979	SSC03947	1	0	SSC	trio	1	0
11979	SSC03952	0	1	SSC	trio	1	0
11981	SSC05002	1	1	SSC	trio	1	1
11981	SSC05016	0	1	SSC	trio	1	1
11982	SSC03623	1	0	SSC	trio	1	0
11982	SSC03635	0	1	SSC	trio	1	1
11984	SSC03718	1	0	SSC	trio	1	1
11984	SSC03744	0	1	SSC	trio	1	1
11986	SSC03790	1	0	SSC	trio	1	1
11986	SSC03804	0	1	SSC	trio	1	1
11989	SSC03867	1	0	SSC	trio	1	1
11989	SSC03876	0	1	SSC	trio	1	1
11990	SSC04031	1	0	SSC	trio	1	0
11990	SSC04035	0	0	SSC	trio	1	0
11993	SSC03678	1	0	SSC	trio	1	1
11993	SSC03740	0	0	SSC	trio	1	1
11995	SSC03459	1	0	SSC	trio	1	0
11996	SSC04290	1	0	SSC	trio	1	0
11998	SSC03521	1	0	SSC	trio	1	1
11998	SSC03534	0	0	SSC	trio	1	1
12001	SSC03606	1	0	SSC	trio	1	0
12001	SSC03617	0	1	SSC	trio	1	0
12003	SSC04625	1	0	SSC	trio	1	1
12006	SSC03503	1	0	SSC	trio	1	1
12006	SSC03512	0	1	SSC	trio	1	1
12007	SSC03988	1	1	SSC	trio	1	1
12007	SSC04005	0	0	SSC	trio	1	1
12008	SSC03748	1	0	SSC	trio	1	1
12009	SSC03868	1	0	SSC	trio	1	0
12010	SSC03574	1	1	SSC	trio	1	1
12010	SSC12224	0	0	SSC	trio	1	1
12011	SSC05551	1	0	SSC	trio	1	1
12011	SSC05560	0	0	SSC	trio	1	1
12014	SSC04966	1	0	SSC	trio	1	1
12014	SSC04973	0	0	SSC	trio	1	1
12015	SSC03603	1	0	SSC	trio	1	1
12015	SSC03614	0	1	SSC	trio	1	1
12019	SSC03595	1	0	SSC	trio	1	1
12019	SSC03787	0	0	SSC	trio	1	1
12020	SSC04193	1	0	SSC	trio	1	1
12020	SSC04208	0	0	SSC	trio	1	1
12021	SSC11716	1	0	SSC	trio	1	1
12021	SSC11722	0	0	SSC	trio	1	1
12025	SSC05881	1	0	SSC	trio	1	1
12026	SSC05223	1	0	SSC	trio	1	1
12028	SSC03475	1	0	SSC	trio	1	1
12029	SSC03636	1	0	SSC	trio	1	1
12029	SSC03643	0	0	SSC	trio	1	1
12030	SSC03374	1	0	SSC	trio	1	1
12030	SSC03383	0	1	SSC	trio	1	1
12031	SSC03604	1	0	SSC	trio	1	1
12032	SSC03827	1	0	SSC	trio	1	1
12032	SSC03833	0	1	SSC	trio	1	1
12033	SSC03651	1	0	SSC	trio	1	0
12033	SSC03668	0	0	SSC	trio	1	0
12035	SSC03905	1	0	SSC	trio	1	0
12036	SSC04166	1	0	SSC	trio	1	1
12036	SSC04182	0	1	SSC	trio	1	1
12037	SSC03714	1	0	SSC	trio	1	0
12037	SSC03734	0	0	SSC	trio	1	0
12038	SSC04711	1	0	SSC	trio	1	1
12041	SSC04857	1	0	SSC	trio	1	0
12041	SSC04868	0	0	SSC	trio	1	0
12044	SSC04194	1	0	SSC	trio	1	1
12044	SSC04210	0	0	SSC	trio	1	1
12046	SSC04138	1	0	SSC	trio	1	1
12048	SSC04456	1	0	SSC	trio	1	0
12048	SSC04478	0	1	SSC	trio	1	0
12050	SSC04139	1	0	SSC	trio	1	1
12051	SSC03861	1	0	SSC	trio	1	1
12051	SSC03865	0	0	SSC	trio	1	1
12052	SSC04243	1	0	SSC	trio	1	0
12052	SSC04253	0	1	SSC	trio	1	0
12053	SSC03518	1	0	SSC	trio	1	1
12053	SSC03529	0	1	SSC	trio	1	1
12055	SSC07586	1	0	SSC	trio	1	1
12055	SSC07597	0	1	SSC	trio	1	1
12056	SSC04732	1	0	SSC	trio	1	1
12056	SSC04741	0	0	SSC	trio	1	1
12057	SSC03346	1	0	SSC	trio	1	0
12057	SSC03364	0	1	SSC	trio	1	0
12058	SSC03679	1	0	SSC	trio	1	0
12060	SSC03987	1	0	SSC	trio	1	1
12060	SSC04003	0	1	SSC	trio	1	1
12061	SSC04754	1	1	SSC	trio	1	1
12061	SSC04764	0	0	SSC	trio	1	1
12062	SSC03713	1	0	SSC	trio	1	1
12062	SSC03733	0	1	SSC	trio	1	1
12063	SSC04137	1	0	SSC	trio	1	0
12066	SSC03774	1	0	SSC	trio	1	1
12066	SSC03779	0	0	SSC	trio	1	1
12068	SSC03345	1	0	SSC	trio	1	1
12068	SSC03363	0	0	SSC	trio	1	1
12070	SSC04632	1	0	SSC	trio	1	1
12070	SSC04642	0	0	SSC	trio	1	1
12071	SSC03602	0	0	SSC	trio	1	0
12071	SSC03607	1	1	SSC	trio	1	0
12072	SSC04850	1	1	SSC	trio	1	0
12072	SSC04855	0	1	SSC	trio	1	0
12073	SSC03909	1	1	SSC	trio	1	1
12073	SSC03919	0	1	SSC	trio	1	1
12076	SSC05875	1	0	SSC	trio	1	1
12076	SSC05878	0	0	SSC	trio	1	1
12077	SSC03792	1	0	SSC	trio	1	1
12078	SSC03846	1	0	SSC	trio	1	1
12078	SSC03856	0	1	SSC	trio	1	1
12081	SSC03621	1	0	SSC	trio	1	1
12083	SSC03793	1	0	SSC	trio	1	1
12083	SSC03809	0	1	SSC	trio	1	1
12086	SSC05086	1	0	SSC	trio	1	1
12086	SSC05105	0	0	SSC	trio	1	1
12087	SSC03844	1	0	SSC	trio	1	0
12090	SSC12283	1	1	SSC	trio	1	0
12090	SSC12292	0	1	SSC	trio	1	0
12091	SSC03972	1	1	SSC	trio	1	1
12091	SSC03979	0	0	SSC	trio	1	1
12093	SSC03821	1	0	SSC	trio	1	1
12096	SSC03561	1	0	SSC	trio	1	1
12096	SSC03570	0	0	SSC	trio	1	1
12097	SSC03622	1	0	SSC	trio	1	1
12099	SSC04381	1	0	SSC	trio	1	1
12099	SSC04387	0	0	SSC	trio	1	1
12100	SSC04809	1	0	SSC	trio	1	1
12100	SSC04818	0	1	SSC	trio	1	1
12101	SSC04393	1	0	SSC	trio	1	0
12101	SSC04412	0	0	SSC	trio	1	0
12102	SSC04770	1	0	SSC	trio	1	0
12103	SSC04148	1	0	SSC	trio	1	1
12108	SSC05752	1	0	SSC	trio	1	1
12108	SSC05802	0	0	SSC	trio	1	1
12111	SSC12385	1	0	SSC	trio	1	1
12111	SSC12389	0	1	SSC	trio	1	1
12113	SSC05087	1	0	SSC	trio	1	1
12113	SSC05107	0	0	SSC	trio	1	1
12114	SSC05028	1	1	SSC	trio	1	1
12115	SSC05123	1	0	SSC	trio	1	0
12115	SSC05130	0	0	SSC	trio	1	0
12117	SSC03958	1	0	SSC	trio	1	0
12117	SSC03968	0	1	SSC	trio	1	0
12118	SSC04102	1	1	SSC	trio	1	1
12118	SSC04110	0	1	SSC	trio	1	1
12119	SSC04391	1	0	SSC	trio	1	1
12120	SSC03973	1	0	SSC	trio	1	0
12120	SSC03981	0	1	SSC	trio	1	0
12121	SSC03891	1	0	SSC	trio	1	1
12121	SSC03895	0	1	SSC	trio	1	1
12130	SSC04121	1	1	SSC	trio	1	1
12130	SSC04375	0	0	SSC	trio	1	1
12132	SSC04083	1	0	SSC	trio	1	1
12132	SSC04099	0	0	SSC	trio	1	1
12134	SSC03911	1	0	SSC	trio	1	1
12134	SSC03921	0	0	SSC	trio	1	1
12137	SSC03828	1	0	SSC	trio	1	0
12139	SSC04534	1	0	SSC	trio	1	0
12149	SSC05879	1	0	SSC	trio	1	0
12150	SSC03870	1	0	SSC	trio	1	1
12150	SSC04131	0	1	SSC	trio	1	1
12152	SSC04394	1	0	SSC	trio	1	1
12152	SSC04414	0	0	SSC	trio	1	1
12153	SSC04259	1	0	SSC	trio	1	1
12153	SSC04261	0	1	SSC	trio	1	1
12154	SSC04535	1	0	SSC	trio	1	1
12154	SSC04550	0	1	SSC	trio	1	1
12157	SSC04081	1	0	SSC	trio	1	1
12157	SSC04092	0	0	SSC	trio	1	1
12158	SSC03955	1	0	SSC	trio	1	1
12160	SS0012980	0	0	SSC	trio	1	0
12160	SSC04810	1	0	SSC	trio	1	1
12161	SSC03933	1	1	SSC	trio	1	1
12161	SSC03942	0	1	SSC	trio	1	1
12162	SSC06038	1	0	SSC	trio	1	0
12162	SSC06054	0	1	SSC	trio	1	0
12163	SS0012999	1	0	SSC	trio	1	0
12163	SSC03840	0	1	SSC	trio	1	0
12166	SSC04267	1	0	SSC	trio	1	1
12170	SSC04167	1	1	SSC	trio	1	0
12170	SSC04184	0	1	SSC	trio	1	0
12173	SSC03892	1	0	SSC	trio	1	1
12173	SSC03897	0	0	SSC	trio	1	1
12175	SSC05166	1	0	SSC	trio	1	1
12175	SSC05183	0	1	SSC	trio	1	1
12180	SSC04457	1	0	SSC	trio	1	0
12180	SSC04506	0	1	SSC	trio	1	0
12184	SSC04278	1	1	SSC	trio	1	0
12184	SSC04480	0	1	SSC	trio	1	0
12185	SSC03992	1	0	SSC	trio	1	1
12185	SSC04013	0	1	SSC	trio	1	1
12187	SSC04218	1	0	SSC	trio	1	1
12187	SSC04223	0	1	SSC	trio	1	1
12189	SSC04656	1	0	SSC	trio	1	0
12189	SSC04668	0	1	SSC	trio	1	0
12194	SSC04396	1	0	SSC	trio	1	1
12197	SSC04082	1	0	SSC	trio	1	1
12197	SSC04095	0	1	SSC	trio	1	1
12198	SSC04028	1	0	SSC	trio	1	1
12201	SSC04213	1	0	SSC	trio	1	0
12201	SSC04357	0	0	SSC	trio	1	0
12202	SSC04149	1	0	SSC	trio	1	1
12202	SSC04157	0	0	SSC	trio	1	1
12204	SSC04455	0	0	SSC	trio	1	1
12204	SSC04540	1	1	SSC	trio	1	1
12206	SSC04293	1	0	SSC	trio	1	1
12206	SSC04303	0	0	SSC	trio	1	1
12208	SSC05195	1	0	SSC	trio	1	1
12210	SSC04015	1	0	SSC	trio	1	1
12210	SSC04025	0	0	SSC	trio	1	1
12211	SSC04950	1	1	SSC	trio	1	0
12211	SSC04953	0	1	SSC	trio	1	0
12212	SSC04392	1	0	SSC	trio	1	1
12212	SSC04410	0	1	SSC	trio	1	1
12217	SSC04324	1	0	SSC	trio	1	1
12219	SSC03959	1	0	SSC	trio	1	1
12219	SSC03970	0	1	SSC	trio	1	1
12220	SSC04733	1	1	SSC	trio	1	0
12220	SSC04936	0	0	SSC	trio	1	0
12221	SSC04756	1	0	SSC	trio	1	0
12221	SSC04767	0	1	SSC	trio	1	0
12223	SSC06165	1	0	SSC	trio	1	1
12223	SSC06332	0	1	SSC	trio	1	1
12224	SSC04305	1	0	SSC	trio	1	1
12224	SSC04310	0	0	SSC	trio	1	1
12225	SSC04589	1	0	SSC	trio	1	1
12225	SSC04610	0	0	SSC	trio	1	1
12227	SSC04655	1	0	SSC	trio	1	1
12227	SSC04665	0	0	SSC	trio	1	1
12228	SSC04348	1	0	SSC	trio	1	1
12228	SSC04361	0	1	SSC	trio	1	1
12229	SSC04399	1	0	SSC	trio	1	0
12229	SSC04428	0	1	SSC	trio	1	0
12231	SSC04103	1	0	SSC	trio	1	0
12231	SSC04114	0	1	SSC	trio	1	1
12232	SSC05135	1	0	SSC	trio	1	1
12233	SSC04266	1	0	SSC	trio	1	1
12233	SSC04275	0	1	SSC	trio	1	1
12235	SSC04085	1	0	SSC	trio	1	1
12235	SSC04101	0	0	SSC	trio	1	1
12237	SSC04046	1	1	SSC	trio	1	1
12237	SSC04069	0	1	SSC	trio	1	1
12238	SSC04538	1	0	SSC	trio	1	1
12238	SSC04555	0	1	SSC	trio	1	1
12241	SSC04233	1	1	SSC	trio	1	1
12241	SSC04241	0	0	SSC	trio	1	1
12243	SSC04967	1	0	SSC	trio	1	1
12243	SSC04975	0	0	SSC	trio	1	1
12246	SSC04232	1	0	SSC	trio	1	1
12246	SSC04288	0	1	SSC	trio	1	1
12247	SSC04071	1	0	SSC	trio	1	1
12247	SSC04078	0	1	SSC	trio	1	1
12249	SSC04734	1	1	SSC	trio	1	1
12250	SSC04692	1	1	SSC	trio	1	1
12250	SSC04700	0	1	SSC	trio	1	1
12252	SSC05414	1	0	SSC	trio	1	0
12252	SSC05425	0	0	SSC	trio	1	0
12255	SSC05027	1	0	SSC	trio	1	1
12255	SSC05042	0	0	SSC	trio	1	1
12257	SSC04104	1	0	SSC	trio	1	1
12257	SSC04117	0	0	SSC	trio	1	1
12260	SSC04291	1	0	SSC	trio	1	0
12261	SSC04202	0	0	SSC	trio	1	0
12261	SSC04652	1	0	SSC	trio	1	0
12264	SSC04784	1	0	SSC	trio	1	1
12265	SSC04757	1	0	SSC	trio	1	1
12266	SSC04245	1	0	SSC	trio	1	0
12271	SSC04536	1	0	SSC	trio	1	1
12271	SSC04551	0	0	SSC	trio	1	1
12274	SSC04643	1	0	SSC	trio	1	0
12274	SSC04645	0	1	SSC	trio	1	0
12275	SSC04878	1	0	SSC	trio	1	1
12275	SSC04883	0	0	SSC	trio	1	1
12279	SSC04368	1	0	SSC	trio	1	0
12279	SSC04380	0	1	SSC	trio	1	0
12281	SSC04230	1	0	SSC	trio	1	0
12281	SSC04421	0	1	SSC	trio	1	0
12285	SSC05197	1	1	SSC	trio	1	1
12285	SSC05210	0	0	SSC	trio	1	1
12286	SSC05348	1	0	SSC	trio	1	1
12287	SSC04910	1	0	SSC	trio	1	0
12289	SSC04292	1	0	SSC	trio	1	1
12289	SSC04301	0	0	SSC	trio	1	1
12290	SSC04351	1	0	SSC	trio	1	1
12290	SSC04365	0	1	SSC	trio	1	1
12295	SSC04105	1	0	SSC	trio	1	1
12295	SSC04119	0	0	SSC	trio	1	1
12296	SSC04516	1	0	SSC	trio	1	1
12296	SSC04526	0	0	SSC	trio	1	1
12297	SSC04382	1	0	SSC	trio	1	1
12297	SSC04390	0	0	SSC	trio	1	1
12299	SSC05250	1	0	SSC	trio	1	1
12299	SSC05255	0	1	SSC	trio	1	1
12300	SSC04265	1	0	SSC	trio	1	1
12300	SSC04273	0	1	SSC	trio	1	1
12301	SSC05773	0	1	SSC	trio	1	1
12301	SSC05786	1	0	SSC	trio	1	1
12302	SSC04564	1	0	SSC	trio	1	1
12302	SSC04574	0	1	SSC	trio	1	1
12303	SSC04565	1	0	SSC	trio	1	1
12303	SSC04576	0	1	SSC	trio	1	1
12304	SSC04633	1	0	SSC	trio	1	1
12304	SSC04647	0	0	SSC	trio	1	1
12306	SSC04895	1	0	SSC	trio	1	1
12308	SSC04587	1	1	SSC	trio	1	1
12308	SSC04605	0	0	SSC	trio	1	1
12311	SSC06306	1	0	SSC	trio	1	1
12313	SSC06186	1	1	SSC	trio	1	1
12313	SSC06195	0	1	SSC	trio	1	1
12314	SSC04460	1	0	SSC	trio	1	1
12314	SSC04486	0	0	SSC	trio	1	1
12315	SSC04500	1	0	SSC	trio	1	1
12316	SSC04398	1	0	SSC	trio	1	0
12316	SSC04425	0	0	SSC	trio	1	0
12317	SSC05431	1	0	SSC	trio	1	1
12317	SSC05448	0	1	SSC	trio	1	1
12318	SSC10851	1	0	SSC	trio	1	0
12318	SSC10864	0	1	SSC	trio	1	0
12320	SSC04431	1	0	SSC	trio	1	1
12320	SSC04443	0	1	SSC	trio	1	1
12321	SSC04755	1	0	SSC	trio	1	1
12321	SSC04766	0	1	SSC	trio	1	1
12323	SSC06404	1	0	SSC	trio	1	1
12323	SSC06411	0	1	SSC	trio	1	1
12324	SSC04322	1	0	SSC	trio	1	1
12324	SSC04341	0	1	SSC	trio	1	1
12325	SSC04037	0	1	SSC	trio	1	1
12325	SSC04150	1	0	SSC	trio	1	1
12326	SSC04490	0	1	SSC	trio	1	1
12326	SSC04497	1	0	SSC	trio	1	1
12329	SSC04501	1	0	SSC	trio	1	1
12329	SSC04514	0	0	SSC	trio	1	1
12331	SSC04673	1	0	SSC	trio	1	1
12331	SSC04683	0	1	SSC	trio	1	1
12334	SSC06244	1	0	SSC	trio	1	1
12334	SSC06257	0	0	SSC	trio	1	1
12335	SSC04911	1	1	SSC	trio	1	1
12335	SSC04923	0	1	SSC	trio	1	1
12336	SSC04168	1	0	SSC	trio	1	1
12338	SSC04321	1	0	SSC	trio	1	0
12340	SSC04635	1	1	SSC	trio	1	1
12340	SSC04651	0	1	SSC	trio	1	1
12341	SSC04537	1	0	SSC	trio	1	1
12341	SSC04553	0	1	SSC	trio	1	1
12343	SSC04465	1	1	SSC	trio	1	1
12343	SSC04495	0	1	SSC	trio	1	1
12345	SSC04397	1	0	SSC	trio	1	1
12345	SSC04423	0	1	SSC	trio	1	1
12346	SSC04350	1	0	SSC	trio	1	0
12346	SSC04377	0	0	SSC	trio	1	0
12347	SSC04562	1	0	SSC	trio	1	0
12347	SSC04582	0	1	SSC	trio	1	0
12349	SSC04311	1	0	SSC	trio	1	1
12350	SSC04955	1	0	SSC	trio	1	1
12351	SS0013020	0	1	SSC	trio	1	1
12351	SSC04591	1	0	SSC	trio	1	1
12354	SSC04169	1	0	SSC	trio	1	1
12355	SSC04433	1	0	SSC	trio	1	1
12356	SSC04687	1	0	SSC	trio	1	1
12356	SSC04690	0	1	SSC	trio	1	1
12357	SSC03948	1	0	SSC	trio	1	0
12358	SSC04592	1	1	SSC	trio	1	1
12358	SSC04618	0	0	SSC	trio	1	1
12359	SSC04320	1	0	SSC	trio	1	0
12359	SSC04338	0	1	SSC	trio	1	0
12360	SSC05168	1	0	SSC	trio	1	1
12360	SSC05185	0	1	SSC	trio	1	1
12361	SSC04395	1	0	SSC	trio	1	1
12361	SSC04417	0	0	SSC	trio	1	1
12362	SSC04909	1	0	SSC	trio	1	1
12363	SSC05299	1	0	SSC	trio	1	1
12363	SSC05312	0	0	SSC	trio	1	1
12366	SSC04419	0	1	SSC	trio	1	1
12366	SSC04461	1	0	SSC	trio	1	1
12367	SSC04367	1	0	SSC	trio	1	1
12367	SSC04378	0	1	SSC	trio	1	1
12368	SSC04042	1	0	SSC	trio	1	1
12368	SSC04060	0	0	SSC	trio	1	1
12369	SSC04063	0	1	SSC	trio	1	1
12369	SSC04151	1	0	SSC	trio	1	1
12370	SSC04434	1	0	SSC	trio	1	1
12370	SSC04448	0	1	SSC	trio	1	1
12372	SSC04624	1	1	SSC	trio	1	0
12372	SSC04628	0	1	SSC	trio	1	1
12373	SSC04672	1	0	SSC	trio	1	0
12373	SSC04681	0	1	SSC	trio	1	0
12375	SSC04902	1	0	SSC	trio	1	1
12375	SSC04907	0	1	SSC	trio	1	1
12377	SSC03990	1	0	SSC	trio	1	0
12377	SSC04009	0	1	SSC	trio	1	0
12378	SSC04499	1	1	SSC	trio	1	1
12378	SSC04511	0	0	SSC	trio	1	1
12379	SSC04463	1	0	SSC	trio	1	0
12380	SSC04566	1	0	SSC	trio	1	1
12380	SSC04578	0	1	SSC	trio	1	1
12381	SSC04517	1	0	SSC	trio	1	1
12381	SSC04529	0	1	SSC	trio	1	1
12382	SSC04041	1	0	SSC	trio	1	1
12382	SSC04057	0	0	SSC	trio	1	1
12383	SSC04464	1	0	SSC	trio	1	1
12383	SSC04493	0	0	SSC	trio	1	1
12385	SSC04498	1	0	SSC	trio	1	0
12385	SSC04509	0	1	SSC	trio	1	0
12388	SSC04583	1	1	SSC	trio	1	1
12388	SSC04585	0	0	SSC	trio	1	1
12389	SSC04885	1	0	SSC	trio	1	1
12390	SSC04518	1	0	SSC	trio	1	1
12390	SSC04532	0	0	SSC	trio	1	1
12394	SSC05169	1	0	SSC	trio	1	1
12394	SSC05186	0	0	SSC	trio	1	1
12395	SSC04590	1	0	SSC	trio	1	0
12396	SSC05088	1	0	SSC	trio	1	1
12396	SSC05109	0	1	SSC	trio	1	1
12399	SSC04462	1	1	SSC	trio	1	1
12399	SSC04488	0	1	SSC	trio	1	1
12401	SSC04890	1	0	SSC	trio	1	1
12401	SSC04893	0	0	SSC	trio	1	1
12403	SSC05432	1	0	SSC	trio	1	0
12403	SSC05450	0	1	SSC	trio	1	0
12404	SSC05297	1	0	SSC	trio	1	1
12405	SSC05707	1	0	SSC	trio	1	0
12405	SSC05714	0	1	SSC	trio	1	0
12407	SSC05125	1	0	SSC	trio	1	1
12407	SSC05134	0	1	SSC	trio	1	1
12409	SSC06968	1	0	SSC	trio	1	1
12409	SSC06980	0	1	SSC	trio	1	1
12412	SSC04851	1	1	SSC	trio	1	1
12412	SSC04856	0	0	SSC	trio	1	1
12414	SSC05274	1	0	SSC	trio	1	1
12415	SSC05568	1	0	SSC	trio	1	1
12415	SSC05579	0	1	SSC	trio	1	1
12417	SSC05753	1	0	SSC	trio	1	0
12418	SSC04704	1	0	SSC	trio	1	1
12418	SSC04709	0	0	SSC	trio	1	1
12420	SSC04693	1	0	SSC	trio	1	1
12420	SSC04702	0	1	SSC	trio	1	1
12423	SSC05076	1	0	SSC	trio	1	0
12424	SSC04859	1	0	SSC	trio	1	0
12424	SSC04872	0	1	SSC	trio	1	0
12426	SSC05513	1	0	SSC	trio	1	1
12426	SSC05548	0	1	SSC	trio	1	1
12429	SSC04771	1	0	SSC	trio	1	1
12430	SSC05595	1	1	SSC	trio	1	1
12430	SSC05613	0	0	SSC	trio	1	1
12434	SSC04840	1	0	SSC	trio	1	1
12434	SSC04849	0	1	SSC	trio	1	1
12435	SSC05436	1	0	SSC	trio	1	1
12435	SSC05458	0	1	SSC	trio	1	1
12437	SSC05572	1	0	SSC	trio	1	1
12437	SSC05588	0	0	SSC	trio	1	1
12438	SSC05260	1	0	SSC	trio	1	1
12438	SSC05271	0	0	SSC	trio	1	1
12439	SSC12184	1	0	SSC	trio	1	1
12440	SSC04996	1	0	SSC	trio	1	1
12440	SSC05001	0	1	SSC	trio	1	1
12441	SSC05232	1	0	SSC	trio	1	0
12441	SSC05241	0	1	SSC	trio	1	0
12444	SSC05030	1	1	SSC	trio	1	1
12444	SSC05046	0	0	SSC	trio	1	1
12445	SSC05300	1	0	SSC	trio	1	1
12445	SSC05314	0	0	SSC	trio	1	1
12447	SSC05089	1	0	SSC	trio	1	1
12447	SSC05111	0	1	SSC	trio	1	1
12448	SSC04903	1	0	SSC	trio	1	0
12449	SSC05051	1	0	SSC	trio	1	1
12449	SSC05056	0	0	SSC	trio	1	1
12451	SSC05171	1	0	SSC	trio	1	1
12451	SSC05191	0	0	SSC	trio	1	1
12454	SSC05704	1	0	SSC	trio	1	0
12456	SSC05395	1	1	SSC	trio	1	1
12456	SSC05407	0	0	SSC	trio	1	1
12457	SSC05321	1	0	SSC	trio	1	1
12457	SSC05334	0	0	SSC	trio	1	1
12460	SSC05149	1	0	SSC	trio	1	1
12460	SSC05309	0	0	SSC	trio	1	1
12461	SSC05708	1	1	SSC	trio	1	1
12462	SSC05866	1	0	SSC	trio	1	1
12462	SSC06037	0	1	SSC	trio	1	1
12463	SSC04780	1	0	SSC	trio	1	0
12463	SSC04783	0	1	SSC	trio	1	0
12465	SSC05261	1	0	SSC	trio	1	1
12467	SSC04826	1	0	SSC	trio	1	1
12467	SSC04836	0	1	SSC	trio	1	1
12469	SSC04016	1	0	SSC	trio	1	1
12469	SSC04027	0	1	SSC	trio	1	1
12472	SSC05167	1	1	SSC	trio	1	1
12473	SSC04349	1	0	SSC	trio	1	1
12473	SSC04363	0	1	SSC	trio	1	1
12476	SSC11287	1	0	SSC	trio	1	1
12477	SSC05214	1	0	SSC	trio	1	1
12478	SSC04838	1	0	SSC	trio	1	0
12478	SSC04845	0	0	SSC	trio	1	0
12479	SSC04932	0	0	SSC	trio	1	1
12479	SSC12845	1	0	SSC	trio	1	1
12480	SSC05813	1	0	SSC	trio	1	1
12480	SSC05821	0	0	SSC	trio	1	1
12481	SSC04941	1	0	SSC	trio	1	0
12481	SSC04946	0	0	SSC	trio	1	0
12482	SSC05754	1	0	SSC	trio	1	1
12483	SSC05064	1	0	SSC	trio	1	1
12483	SSC05678	0	0	SSC	trio	1	1
12484	SSC05628	1	0	SSC	trio	1	1
12484	SSC11904	0	0	SSC	trio	1	1
12485	SSC05326	1	0	SSC	trio	1	1
12492	SSC04721	1	0	SSC	trio	1	1
12492	SSC04837	0	0	SSC	trio	1	1
12493	SSC05066	1	1	SSC	trio	1	1
12493	SSC06172	0	0	SSC	trio	1	1
12494	SSC04792	0	1	SSC	trio	1	0
12494	SSC04824	1	0	SSC	trio	1	0
12497	SSC06431	1	0	SSC	trio	1	0
12497	SSC06444	0	1	SSC	trio	1	0
12498	SSC04977	1	0	SSC	trio	1	1
12498	SSC04987	0	1	SSC	trio	1	1
12499	SSC05091	1	0	SSC	trio	1	1
12499	SSC05116	0	0	SSC	trio	1	1
12501	SSC04927	1	0	SSC	trio	1	1
12501	SSC04934	0	0	SSC	trio	1	1
12505	SSC05532	1	0	SSC	trio	1	1
12507	SSC05235	1	0	SSC	trio	1	1
12507	SSC05249	0	1	SSC	trio	1	1
12510	SSC05285	1	0	SSC	trio	1	0
12510	SSC05290	0	0	SSC	trio	1	0
12512	SSC06157	1	0	SSC	trio	1	1
12512	SSC06163	0	1	SSC	trio	1	1
12515	SSC05092	1	1	SSC	trio	1	1
12515	SSC05117	0	0	SSC	trio	1	1
12517	SSC05433	1	0	SSC	trio	1	0
12517	SSC05451	0	0	SSC	trio	1	0
12518	SSC05251	1	0	SSC	trio	1	0
12518	SSC05257	0	1	SSC	trio	1	0
12522	SSC09045	1	0	SSC	trio	1	1
12522	SSC09053	0	0	SSC	trio	1	1
12523	SSC04979	1	0	SSC	trio	1	1
12523	SSC04994	0	1	SSC	trio	1	1
12524	SSC05150	1	1	SSC	trio	1	1
12524	SSC05154	0	1	SSC	trio	1	1
12526	SSC05995	1	0	SSC	trio	1	1
12526	SSC06005	0	1	SSC	trio	1	1
12529	SSC05996	1	0	SSC	trio	1	1
12529	SSC06007	0	1	SSC	trio	1	1
12532	SSC05136	1	0	SSC	trio	1	1
12532	SSC05140	0	1	SSC	trio	1	1
12534	SSC05077	1	1	SSC	trio	1	1
12534	SSC05084	0	1	SSC	trio	1	1
12536	SSC05470	1	0	SSC	trio	1	1
12536	SSC12251	0	1	SSC	trio	1	1
12539	SSC05173	1	0	SSC	trio	1	1
12540	SSC05026	1	1	SSC	trio	1	0
12540	SSC05040	0	1	SSC	trio	1	0
12541	SSC05416	1	0	SSC	trio	1	1
12541	SSC05429	0	0	SSC	trio	1	1
12543	SSC04957	1	0	SSC	trio	1	1
12547	SSC06040	1	0	SSC	trio	1	1
12548	SSC06388	1	0	SSC	trio	1	1
12548	SSC06397	0	1	SSC	trio	1	1
12550	SSC04978	1	1	SSC	trio	1	1
12550	SSC04991	0	1	SSC	trio	1	1
12552	SSC05298	1	0	SSC	trio	1	1
12552	SSC05307	0	0	SSC	trio	1	1
12558	SSC05856	1	0	SSC	trio	1	0
12563	SSC05156	1	0	SSC	trio	1	1
12563	SSC05161	0	0	SSC	trio	1	1
12564	SSC05005	1	0	SSC	trio	1	1
12565	SSC05627	1	1	SSC	trio	1	1
12565	SSC05641	0	0	SSC	trio	1	1
12566	SSC04860	1	0	SSC	trio	1	1
12568	SSC05497	1	0	SSC	trio	1	1
12568	SSC05498	0	1	SSC	trio	1	1
12572	SSC05286	1	0	SSC	trio	1	0
12572	SSC05653	0	1	SSC	trio	1	0
12573	SSC05945	1	0	SSC	trio	1	0
12573	SSC05954	0	0	SSC	trio	1	0
12574	SSC05828	1	0	SSC	trio	1	1
12574	SSC05842	0	1	SSC	trio	1	1
12575	SSC05007	1	0	SSC	trio	1	1
12575	SSC05022	0	0	SSC	trio	1	1
12578	SSC05590	1	0	SSC	trio	1	1
12578	SSC05593	0	1	SSC	trio	1	1
12579	SSC05512	1	0	SSC	trio	1	1
12579	SSC05522	0	1	SSC	trio	1	1
12581	SSC05301	1	1	SSC	trio	1	1
12581	SSC05316	0	0	SSC	trio	1	1
12582	SSC05882	1	0	SSC	trio	1	0
12582	SSC05892	0	0	SSC	trio	1	0
12585	SSC05413	0	1	SSC	trio	1	1
12585	SSC12795	1	0	SSC	trio	1	1
12587	SSC04912	1	0	SSC	trio	1	0
12588	SSC05029	1	0	SSC	trio	1	1
12588	SSC05044	0	0	SSC	trio	1	1
12591	SSC05533	1	0	SSC	trio	1	0
12592	SSC05065	1	0	SSC	trio	1	0
12592	SSC05074	0	1	SSC	trio	1	0
12594	SSC04825	1	1	SSC	trio	1	1
12595	SSC05631	1	0	SSC	trio	1	0
12595	SSC05661	0	0	SSC	trio	1	0
12597	SSC04999	0	1	SSC	trio	1	0
12597	SSC05004	1	0	SSC	trio	1	0
12598	SSC05233	1	0	SSC	trio	1	1
12598	SSC05243	0	1	SSC	trio	1	1
12600	SSC05273	1	0	SSC	trio	1	0
12603	SSC05090	1	0	SSC	trio	1	0
12603	SSC05113	0	0	SSC	trio	1	0
12604	SSC05411	1	0	SSC	trio	1	1
12605	SSC06545	1	0	SSC	trio	1	1
12605	SSC06556	0	0	SSC	trio	1	1
12606	SSC05438	1	0	SSC	trio	1	1
12607	SSC05163	1	0	SSC	trio	1	0
12608	SSC05393	1	1	SSC	trio	1	0
12610	SSC05415	1	0	SSC	trio	1	0
12610	SSC05427	0	1	SSC	trio	1	0
12611	SSC05199	1	0	SSC	trio	1	1
12613	SSC07140	1	0	SSC	trio	1	1
12613	SSC07153	0	0	SSC	trio	1	1
12614	SSC05860	1	0	SSC	trio	1	0
12617	SSC05655	0	0	SSC	trio	1	0
12617	SSC05667	1	1	SSC	trio	1	0
12618	SSC04747	1	0	SSC	trio	1	1
12618	SSC04753	0	0	SSC	trio	1	1
12619	SSC05657	0	0	SSC	trio	1	0
12619	SSC05668	1	0	SSC	trio	1	0
12620	SSC07798	1	0	SSC	trio	1	0
12620	SSC07809	0	1	SSC	trio	1	0
12621	SSC05435	1	0	SSC	trio	1	1
12621	SSC05455	0	0	SSC	trio	1	1
12622	SSC05794	1	0	SSC	trio	1	1
12622	SSC05803	0	1	SSC	trio	1	1
12623	SSC05124	1	0	SSC	trio	1	1
12623	SSC05132	0	0	SSC	trio	1	1
12624	SSC05778	1	0	SSC	trio	1	0
12624	SSC05782	0	1	SSC	trio	1	0
12626	SSC06156	1	0	SSC	trio	1	1
12626	SSC06161	0	1	SSC	trio	1	1
12628	SSC06711	1	0	SSC	trio	1	1
12628	SSC06716	0	1	SSC	trio	1	1
12629	SSC05162	1	0	SSC	trio	1	1
12630	SSC05373	1	0	SSC	trio	1	1
12630	SSC05391	0	1	SSC	trio	1	1
12631	SSC05275	1	0	SSC	trio	1	1
12631	SSC05284	0	0	SSC	trio	1	1
12633	SSC08003	1	0	SSC	trio	1	1
12633	SSC08025	0	1	SSC	trio	1	1
12636	SSC05598	1	0	SSC	trio	1	1
12636	SSC05618	0	1	SSC	trio	1	0
12637	SSC06041	1	0	SSC	trio	1	1
12637	SSC06059	0	0	SSC	trio	1	1
12638	SSC06387	1	0	SSC	trio	1	0
12638	SSC06395	0	1	SSC	trio	1	0
12640	SSC05742	1	0	SSC	trio	1	1
12641	SSC05514	1	1	SSC	trio	1	1
12641	SSC05524	0	1	SSC	trio	1	1
12642	SSC05569	1	0	SSC	trio	1	1
12642	SSC05582	0	0	SSC	trio	1	1
12643	SSC05371	1	0	SSC	trio	1	0
12643	SSC05386	0	1	SSC	trio	1	0
12645	SSC06477	1	0	SSC	trio	1	1
12645	SSC06650	0	0	SSC	trio	1	1
12646	SSC05552	1	0	SSC	trio	1	0
12646	SSC05562	0	0	SSC	trio	1	0
12647	SSC05418	1	0	SSC	trio	1	0
12647	SSC05493	0	0	SSC	trio	1	0
12648	SSC05234	1	1	SSC	trio	1	0
12648	SSC05248	0	1	SSC	trio	1	0
12650	SSC05170	1	0	SSC	trio	1	1
12650	SSC05189	0	1	SSC	trio	1	1
12651	SSC06657	1	0	SSC	trio	1	1
12651	SSC06678	0	0	SSC	trio	1	1
12653	SSC06116	1	0	SSC	trio	1	1
12653	SSC06128	0	1	SSC	trio	1	1
12655	SSC05516	1	0	SSC	trio	1	0
12655	SSC05529	0	0	SSC	trio	1	0
12656	SSC05659	0	0	SSC	trio	1	0
12656	SSC05666	1	0	SSC	trio	1	0
12657	SSC05325	1	1	SSC	trio	1	1
12657	SSC05344	0	1	SSC	trio	1	1
12661	SSC05058	1	1	SSC	trio	1	0
12661	SSC05062	0	1	SSC	trio	1	0
12662	SSC05599	1	0	SSC	trio	1	1
12662	SSC05619	0	0	SSC	trio	1	1
12664	SSC06115	1	0	SSC	trio	1	1
12664	SSC06126	0	0	SSC	trio	1	0
12665	SSC05880	1	0	SSC	trio	1	0
12669	SSC05895	1	0	SSC	trio	1	1
12669	SSC05908	0	0	SSC	trio	1	1
12670	SSC05744	1	0	SSC	trio	1	0
12671	SSC05198	1	0	SSC	trio	1	1
12671	SSC05208	0	1	SSC	trio	1	1
12673	SSC05396	1	0	SSC	trio	1	1
12673	SSC05409	0	0	SSC	trio	1	1
12674	SSC05554	1	0	SSC	trio	1	1
12674	SSC05567	0	1	SSC	trio	1	1
12675	SSC04956	1	0	SSC	trio	1	1
12675	SSC04963	0	1	SSC	trio	1	1
12676	SSC06174	1	0	SSC	trio	1	1
12676	SSC06182	0	0	SSC	trio	1	1
12679	SSC05370	1	0	SSC	trio	1	1
12679	SSC05384	0	0	SSC	trio	1	1
12680	SSC05143	1	0	SSC	trio	1	1
12680	SSC05148	0	0	SSC	trio	1	1
12681	SSC05465	1	1	SSC	trio	1	1
12681	SSC05491	0	1	SSC	trio	1	1
12682	SSC05597	1	0	SSC	trio	1	1
12682	SSC05616	0	0	SSC	trio	1	1
12683	SSC05540	1	0	SSC	trio	1	1
12683	SSC05550	0	0	SSC	trio	1	1
12685	SSC05067	1	0	SSC	trio	1	1
12686	SSC04796	1	0	SSC	trio	1	0
12686	SSC04804	0	1	SSC	trio	1	0
12687	SSC05629	1	0	SSC	trio	1	1
12687	SSC05647	0	0	SSC	trio	1	1
12688	SSC05372	1	0	SSC	trio	1	1
12688	SSC05388	0	0	SSC	trio	1	1
12689	SSC05224	1	1	SSC	trio	1	1
12689	SSC05246	0	1	SSC	trio	1	1
12690	SSC05323	1	0	SSC	trio	1	1
12690	SSC05339	0	0	SSC	trio	1	1
12691	SSC05963	1	1	SSC	trio	1	0
12691	SSC05978	0	0	SSC	trio	1	0
12692	SSC06720	1	0	SSC	trio	1	1
12692	SSC06731	0	0	SSC	trio	1	1
12694	SSC05351	1	1	SSC	trio	1	1
12694	SSC05366	0	1	SSC	trio	1	1
12695	SSC05670	1	0	SSC	trio	1	0
12695	SSC05689	0	0	SSC	trio	1	0
12697	SSC05515	1	0	SSC	trio	1	0
12697	SSC05527	0	1	SSC	trio	1	0
12698	SSC06093	1	0	SSC	trio	1	1
12700	SSC06056	0	0	SSC	trio	1	1
12700	SSC11262	1	0	SSC	trio	1	1
12701	SSC05665	1	0	SSC	trio	1	0
12701	SSC05682	0	0	SSC	trio	1	0
12703	SSC06117	1	0	SSC	trio	1	1
12703	SSC06130	0	1	SSC	trio	1	1
12704	SSC06905	1	0	SSC	trio	1	1
12704	SSC06916	0	1	SSC	trio	1	1
12705	SSC05172	1	0	SSC	trio	1	1
12705	SSC05193	0	0	SSC	trio	1	1
12706	SSC06246	1	0	SSC	trio	1	1
12706	SSC06260	0	1	SSC	trio	1	1
12707	SSC06719	1	0	SSC	trio	1	1
12707	SSC06730	0	1	SSC	trio	1	1
12708	SSC06546	1	0	SSC	trio	1	1
12708	SSC06557	0	1	SSC	trio	1	1
12710	SSC06112	1	0	SSC	trio	1	1
12712	SSC05472	1	0	SSC	trio	1	1
12714	SSC06690	1	0	SSC	trio	1	1
12715	SSC05684	0	1	SSC	trio	1	1
12715	SSC05691	1	0	SSC	trio	1	1
12716	SSC05463	1	0	SSC	trio	1	1
12716	SSC05487	0	1	SSC	trio	1	1
12717	SSC06906	1	0	SSC	trio	1	1
12719	SSC05664	1	0	SSC	trio	1	1
12719	SSC05680	0	1	SSC	trio	1	1
12720	SSC05784	1	0	SSC	trio	1	1
12720	SSC05792	0	0	SSC	trio	1	1
12722	SSC05349	1	0	SSC	trio	1	0
12722	SSC05362	0	0	SSC	trio	1	0
12723	SSC06069	1	0	SSC	trio	1	0
12723	SSC06074	0	1	SSC	trio	1	0
12724	SSC05468	1	1	SSC	trio	1	1
12724	SSC05505	0	0	SSC	trio	1	1
12727	SSC05437	1	0	SSC	trio	1	1
12727	SSC05460	0	0	SSC	trio	1	1
12728	SSC09430	1	0	SSC	trio	1	0
12728	SSC09442	0	1	SSC	trio	1	0
12729	SSC05812	1	1	SSC	trio	1	1
12729	SSC05819	0	0	SSC	trio	1	1
12731	SSC04928	1	0	SSC	trio	1	0
12731	SSC12955	0	1	SSC	trio	1	0
12733	SSC05872	1	0	SSC	trio	1	0
12733	SSC05873	0	1	SSC	trio	1	0
12735	SSC05990	1	0	SSC	trio	1	1
12735	SSC05992	0	0	SSC	trio	1	1
12738	SSC05755	1	0	SSC	trio	1	1
12738	SSC05765	0	1	SSC	trio	1	1
12739	SSC06114	1	0	SSC	trio	1	1
12739	SSC06124	0	0	SSC	trio	1	1
12740	SSC06188	1	0	SSC	trio	1	1
12741	SSC05392	1	0	SSC	trio	1	1
12741	SSC05403	0	0	SSC	trio	1	0
12742	SSC05690	1	0	SSC	trio	1	1
12743	SSC06263	1	0	SSC	trio	1	1
12743	SSC06277	0	0	SSC	trio	1	1
12744	SSC06094	1	1	SSC	trio	1	1
12748	SSC06947	1	0	SSC	trio	1	1
12748	SSC06955	0	0	SSC	trio	1	1
12749	SSC05462	1	0	SSC	trio	1	1
12749	SSC05485	0	1	SSC	trio	1	1
12750	SSC07894	1	0	SSC	trio	1	1
12752	SSC04937	1	1	SSC	trio	1	1
12754	SSC06503	1	0	SSC	trio	1	1
12757	SSC05929	1	0	SSC	trio	1	0
12758	SSC06309	1	0	SSC	trio	1	1
12758	SSC06321	0	1	SSC	trio	1	1
12759	SSC06389	1	0	SSC	trio	1	1
12759	SSC06403	0	1	SSC	trio	1	1
12761	SSC06024	1	0	SSC	trio	1	1
12762	SSC12854	1	0	SSC	trio	1	1
12763	SSC06406	1	0	SSC	trio	1	1
12763	SSC06415	0	0	SSC	trio	1	1
12764	SSC06366	1	1	SSC	trio	1	1
12764	SSC06384	0	1	SSC	trio	1	1
12766	SSC05826	1	0	SSC	trio	1	1
12766	SSC05838	0	0	SSC	trio	1	1
12770	SSC05469	1	0	SSC	trio	1	1
12770	SSC05507	0	0	SSC	trio	1	1
12772	SSC05671	1	0	SSC	trio	1	1
12772	SSC05701	0	0	SSC	trio	1	1
12773	SSC05600	1	0	SSC	trio	1	1
12773	SSC05622	0	0	SSC	trio	1	1
12775	SSC05947	1	0	SSC	trio	1	1
12775	SSC05959	0	0	SSC	trio	1	1
12778	SSC05849	1	0	SSC	trio	1	0
12778	SSC05853	0	1	SSC	trio	1	1
12779	SSC06612	1	0	SSC	trio	1	1
12779	SSC06642	0	1	SSC	trio	1	1
12780	SSC05594	1	0	SSC	trio	1	1
12780	SSC05611	0	0	SSC	trio	1	1
12781	SSC05966	1	0	SSC	trio	1	1
12782	SSC06433	1	0	SSC	trio	1	1
12782	SSC06448	0	1	SSC	trio	1	1
12783	SSC06721	1	1	SSC	trio	1	1
12784	SSC05570	1	0	SSC	trio	1	0
12784	SSC05584	0	0	SSC	trio	1	0
12785	SSC05971	1	0	SSC	trio	1	0
12785	SSC05980	0	1	SSC	trio	1	0
12786	SSC07045	1	0	SSC	trio	1	0
12786	SSC07057	0	0	SSC	trio	1	0
12787	SSC05553	1	0	SSC	trio	1	1
12787	SSC05565	0	1	SSC	trio	1	1
12788	SSC06683	1	0	SSC	trio	1	1
12788	SSC06688	0	1	SSC	trio	1	1
12790	SSC05006	1	0	SSC	trio	1	1
12790	SSC05020	0	1	SSC	trio	1	1
12792	SSC05830	1	0	SSC	trio	1	0
12792	SSC05847	0	1	SSC	trio	1	0
12793	SSC05767	1	0	SSC	trio	1	1
12793	SSC05774	0	1	SSC	trio	1	1
12794	SSC06416	1	0	SSC	trio	1	1
12794	SSC06423	0	0	SSC	trio	1	1
12795	SSC05726	0	0	SSC	trio	1	1
12795	SSC12487	1	0	SSC	trio	1	1
12796	SSC05918	1	0	SSC	trio	1	1
12796	SSC05926	0	1	SSC	trio	1	1
12797	SSC06770	1	0	SSC	trio	1	0
12798	SSC04942	1	0	SSC	trio	1	1
12798	SSC04949	0	1	SSC	trio	1	1
12799	SSC05994	1	0	SSC	trio	1	1
12799	SSC06003	0	0	SSC	trio	1	0
12802	SSC05797	1	0	SSC	trio	1	1
12802	SSC05810	0	0	SSC	trio	1	1
12803	SSC06229	1	0	SSC	trio	1	1
12803	SSC06238	0	0	SSC	trio	1	1
12804	SSC06095	1	0	SSC	trio	1	1
12804	SSC06108	0	1	SSC	trio	1	1
12805	SSC05897	1	1	SSC	trio	1	1
12809	SSC06697	1	0	SSC	trio	1	1
12810	SSC07046	1	0	SSC	trio	1	1
12810	SSC07059	0	1	SSC	trio	1	1
12817	SSC06364	1	0	SSC	trio	1	1
12817	SSC06379	0	1	SSC	trio	1	1
12820	SSC05896	1	0	SSC	trio	1	1
12821	SSC05931	1	0	SSC	trio	1	1
12821	SSC05939	0	1	SSC	trio	1	1
12826	SSC06072	0	0	SSC	trio	1	1
12826	SSC06076	1	1	SSC	trio	1	1
12827	SSC06228	1	1	SSC	trio	1	0
12828	SSC06265	1	1	SSC	trio	1	0
12829	SSC07098	1	0	SSC	trio	1	0
12829	SSC07115	0	0	SSC	trio	1	1
12831	SSC06801	1	0	SSC	trio	1	1
12832	SSC06014	1	1	SSC	trio	1	0
12832	SSC06017	0	1	SSC	trio	1	0
12833	SSC07207	1	0	SSC	trio	1	0
12833	SSC07220	0	1	SSC	trio	1	0
12834	SSC08564	1	0	SSC	trio	1	0
12834	SSC08573	0	0	SSC	trio	1	0
12836	SSC06173	1	0	SSC	trio	1	0
12836	SSC06180	0	0	SSC	trio	1	0
12837	SSC05861	1	0	SSC	trio	1	0
12837	SSC05865	0	1	SSC	trio	1	0
12838	SSC06078	1	0	SSC	trio	1	0
12838	SSC06085	0	1	SSC	trio	1	0
12839	SSC06264	1	0	SSC	trio	1	1
12840	SSC06202	1	0	SSC	trio	1	1
12840	SSC06210	0	1	SSC	trio	1	1
12842	SSC06118	1	0	SSC	trio	1	1
12843	SSC06042	1	0	SSC	trio	1	0
12843	SSC06061	0	1	SSC	trio	1	0
12845	SSC05814	1	0	SSC	trio	1	1
12845	SSC05824	0	1	SSC	trio	1	1
12849	SSC07916	1	0	SSC	trio	1	1
12850	SSC05972	1	0	SSC	trio	1	1
12850	SSC05982	0	0	SSC	trio	1	1
12851	SSC06297	1	0	SSC	trio	1	0
12851	SSC06303	0	0	SSC	trio	1	0
12852	SSC06607	1	0	SSC	trio	1	1
12852	SSC06632	0	0	SSC	trio	1	1
12853	SSC06567	1	0	SSC	trio	1	1
12853	SSC06590	0	0	SSC	trio	1	1
12857	SSC06470	1	0	SSC	trio	1	0
12857	SSC06487	0	0	SSC	trio	1	0
12858	SSC06219	1	1	SSC	trio	1	0
12858	SSC06400	0	1	SSC	trio	1	0
12859	SSC06092	1	0	SSC	trio	1	1
12859	SSC06106	0	0	SSC	trio	1	1
12860	SSC06030	1	1	SSC	trio	1	1
12860	SSC06035	0	1	SSC	trio	1	1
12861	SSC05894	1	0	SSC	trio	1	1
12861	SSC05906	0	1	SSC	trio	1	1
12864	SSC06091	1	1	SSC	trio	1	0
12864	SSC06104	0	1	SSC	trio	1	0
12867	SSC06111	1	1	SSC	trio	1	1
12867	SSC06585	0	0	SSC	trio	1	1
12869	SSC04989	0	1	SSC	trio	1	1
12869	SSC04995	1	1	SSC	trio	1	1
12871	SSC06434	1	0	SSC	trio	1	1
12871	SSC06593	0	1	SSC	trio	1	1
12875	SSC06020	1	0	SSC	trio	1	0
12875	SSC06023	0	1	SSC	trio	1	0
12878	SSC06821	1	0	SSC	trio	1	1
12879	SSC05919	1	1	SSC	trio	1	0
12879	SSC05928	0	0	SSC	trio	1	0
12885	SSC05731	1	0	SSC	trio	1	1
12888	SSC06500	1	0	SSC	trio	1	0
12888	SSC06514	0	1	SSC	trio	1	0
12891	SSC05973	1	0	SSC	trio	1	1
12891	SSC05986	0	1	SSC	trio	1	1
12892	SSC05827	1	0	SSC	trio	1	0
12892	SSC05841	0	1	SSC	trio	1	0
12894	SSC06203	1	0	SSC	trio	1	0
12894	SSC06212	0	1	SSC	trio	1	0
12899	SSC06096	1	0	SSC	trio	1	1
12899	SSC06110	0	1	SSC	trio	1	1
12900	SSC07717	1	0	SSC	trio	1	1
12901	SSC05893	1	0	SSC	trio	1	0
12901	SSC05904	0	0	SSC	trio	1	0
12902	SSC07183	1	0	SSC	trio	1	0
12902	SSC07190	0	0	SSC	trio	1	0
12905	SSC07230	1	0	SSC	trio	1	1
12905	SSC07236	0	0	SSC	trio	1	1
12906	SSC07229	1	0	SSC	trio	1	0
12906	SSC07234	0	1	SSC	trio	1	0
12907	SSC06345	1	0	SSC	trio	1	1
12907	SSC06354	0	1	SSC	trio	1	1
12908	SSC06132	1	1	SSC	trio	1	1
12908	SSC06145	0	0	SSC	trio	1	1
12910	SSC05756	1	0	SSC	trio	1	1
12912	SSC05785	1	0	SSC	trio	1	1
12913	SSC06764	1	0	SSC	trio	1	1
12916	SSC06435	1	0	SSC	trio	1	1
12916	SSC06450	0	0	SSC	trio	1	1
12919	SSC11078	1	0	SSC	trio	1	0
12919	SSC11083	0	0	SSC	trio	1	0
12921	SSC06080	1	0	SSC	trio	1	1
12921	SSC06089	0	1	SSC	trio	1	1
12922	SSC06853	1	0	SSC	trio	1	0
12922	SSC06858	0	1	SSC	trio	1	0
12923	SSC06327	1	0	SSC	trio	1	1
12923	SSC06343	0	0	SSC	trio	1	1
12924	SSC06501	1	1	SSC	trio	1	1
12924	SSC06516	0	1	SSC	trio	1	1
12925	SSC06044	1	0	SSC	trio	1	1
12925	SSC06066	0	1	SSC	trio	1	1
12929	SSC06611	1	0	SSC	trio	1	1
12929	SSC06638	0	1	SSC	trio	1	1
12931	SSC06346	1	0	SSC	trio	1	1
12931	SSC06356	0	1	SSC	trio	1	1
12932	SSC05829	1	0	SSC	trio	1	1
12932	SSC05845	0	1	SSC	trio	1	1
12937	SSC06286	1	0	SSC	trio	1	0
12937	SSC06292	0	0	SSC	trio	1	0
12938	SSC06131	1	0	SSC	trio	1	0
12938	SSC06140	0	0	SSC	trio	1	0
12939	SSC05709	1	0	SSC	trio	1	0
12939	SSC05717	0	0	SSC	trio	1	0
12940	SSC06842	1	0	SSC	trio	1	0
12940	SSC06849	0	0	SSC	trio	1	0
12941	SSC06521	1	0	SSC	trio	1	0
12942	SSC06326	1	0	SSC	trio	1	1
12942	SSC06341	0	0	SSC	trio	1	1
12944	SSC05743	1	0	SSC	trio	1	1
12944	SSC05750	0	0	SSC	trio	1	1
12946	SSC06452	1	0	SSC	trio	1	0
12946	SSC06461	0	0	SSC	trio	1	0
12948	SSC05720	1	1	SSC	trio	1	1
12950	SSC06601	1	0	SSC	trio	1	0
12950	SSC06602	0	0	SSC	trio	1	0
12951	SSC06166	1	0	SSC	trio	1	1
12951	SSC06171	0	0	SSC	trio	1	1
12952	SSC07141	1	0	SSC	trio	1	1
12952	SSC07156	0	1	SSC	trio	1	1
12953	SSC06134	1	0	SSC	trio	1	1
12953	SSC06143	0	0	SSC	trio	1	1
12955	SSC06825	1	0	SSC	trio	1	1
12955	SSC06835	0	0	SSC	trio	1	1
12956	SSC06562	1	0	SSC	trio	1	0
12956	SSC06579	0	1	SSC	trio	1	0
12957	SSC06266	1	1	SSC	trio	1	1
12957	SSC06281	0	1	SSC	trio	1	1
12959	SSC06756	1	0	SSC	trio	1	1
12960	SSC05848	1	0	SSC	trio	1	1
12961	SSC06824	1	0	SSC	trio	1	1
12962	SSC06308	1	0	SSC	trio	1	0
12962	SSC06318	0	1	SSC	trio	1	1
12964	SSC06242	1	0	SSC	trio	1	0
12964	SSC06253	0	0	SSC	trio	1	0
12967	SSC06772	1	0	SSC	trio	1	1
12967	SSC06782	0	0	SSC	trio	1	1
12969	SSC05997	1	0	SSC	trio	1	0
12969	SSC06009	0	0	SSC	trio	1	0
12970	SSC06079	1	0	SSC	trio	1	1
12970	SSC06086	0	1	SSC	trio	1	1
12972	SSC06522	1	0	SSC	trio	1	0
12972	SSC06533	0	1	SSC	trio	1	0
12974	SSC06474	1	0	SSC	trio	1	1
12974	SSC06495	0	0	SSC	trio	1	1
12975	SSC06417	1	0	SSC	trio	1	1
12975	SSC06427	0	1	SSC	trio	1	1
12976	SSC06268	1	0	SSC	trio	1	0
12976	SSC06284	0	0	SSC	trio	1	0
12977	SSC06231	1	1	SSC	trio	1	1
12977	SSC06240	0	0	SSC	trio	1	1
12979	SSC06230	1	0	SSC	trio	1	1
12981	SSC06468	1	0	SSC	trio	1	1
12984	SSC06659	1	0	SSC	trio	1	1
12984	SSC06682	0	0	SSC	trio	1	1
12985	SSC06660	1	0	SSC	trio	1	1
12986	SSC06799	1	0	SSC	trio	1	1
12989	SSC06653	1	0	SSC	trio	1	0
12989	SSC06670	0	1	SSC	trio	1	0
12991	SSC06786	1	0	SSC	trio	1	1
12997	SSC06307	1	0	SSC	trio	1	1
12997	SSC06316	0	1	SSC	trio	1	1
12998	SSC06735	1	0	SSC	trio	1	0
13000	SSC07099	1	0	SSC	trio	1	1
13000	SSC07117	0	1	SSC	trio	1	1
13001	SSC06615	1	0	SSC	trio	1	0
13001	SSC06648	0	0	SSC	trio	1	0
13005	SSC06476	1	0	SSC	trio	1	1
13005	SSC06498	0	1	SSC	trio	1	1
13006	SSC07047	1	0	SSC	trio	1	1
13006	SSC07060	0	1	SSC	trio	1	1
13007	SSC06453	1	0	SSC	trio	1	1
13007	SSC06463	0	1	SSC	trio	1	1
13008	SSC06362	1	0	SSC	trio	1	1
13008	SSC06375	0	1	SSC	trio	1	1
13009	SSC07210	1	0	SSC	trio	1	1
13010	SSC06608	1	0	SSC	trio	1	0
13010	SSC06634	0	0	SSC	trio	1	0
13012	SSC06471	1	0	SSC	trio	1	0
13012	SSC06489	0	1	SSC	trio	1	0
13013	SSC06742	1	0	SSC	trio	1	0
13014	SSC06907	1	0	SSC	trio	1	1
13015	SSC06323	1	0	SSC	trio	1	0
13015	SSC06334	0	1	SSC	trio	1	0
13016	SSC06405	1	0	SSC	trio	1	1
13016	SSC06412	0	1	SSC	trio	1	1
13017	SSC06418	1	0	SSC	trio	1	1
13017	SSC06429	0	1	SSC	trio	1	1
13018	SSC06969	1	0	SSC	trio	1	1
13018	SSC06982	0	0	SSC	trio	1	1
13019	SSC06029	1	0	SSC	trio	1	0
13021	SSC06175	1	0	SSC	trio	1	1
13021	SSC06184	0	1	SSC	trio	1	1
13023	SSC06563	1	1	SSC	trio	1	1
13023	SSC06581	0	0	SSC	trio	1	1
13026	SSC07095	1	0	SSC	trio	1	1
13026	SSC07110	0	1	SSC	trio	1	1
13027	SSC07359	1	0	SSC	trio	1	1
13028	SSC06984	1	0	SSC	trio	1	1
13028	SSC07070	0	1	SSC	trio	1	1
13031	SSC06908	1	1	SSC	trio	1	1
13033	SSC06475	1	0	SSC	trio	1	1
13034	SSC06324	1	0	SSC	trio	1	1
13034	SSC06338	0	1	SSC	trio	1	1
13035	SSC06243	1	1	SSC	trio	1	1
13035	SSC06255	0	1	SSC	trio	1	1
13037	SSC06525	1	0	SSC	trio	1	1
13037	SSC06540	0	1	SSC	trio	1	1
13038	SSC06966	1	0	SSC	trio	1	1
13038	SSC06977	0	0	SSC	trio	1	1
13039	SSC06472	1	0	SSC	trio	1	0
13039	SSC06491	0	0	SSC	trio	1	0
13040	SSC06363	1	1	SSC	trio	1	1
13040	SSC06377	0	1	SSC	trio	1	1
13041	SSC06544	1	0	SSC	trio	1	1
13041	SSC06555	0	0	SSC	trio	1	1
13042	SSC06614	1	0	SSC	trio	1	1
13042	SSC06646	0	1	SSC	trio	1	1
13043	SSC06754	1	0	SSC	trio	1	0
13043	SSC06761	0	1	SSC	trio	1	0
13044	SSC06610	1	0	SSC	trio	1	1
13044	SSC06640	0	1	SSC	trio	1	1
13045	SSC06967	1	0	SSC	trio	1	1
13047	SSC09117	1	0	SSC	trio	1	1
13047	SSC09129	0	1	SSC	trio	1	1
13048	SSC06658	1	1	SSC	trio	1	1
13048	SSC06680	0	1	SSC	trio	1	1
13050	SSC06569	1	0	SSC	trio	1	1
13050	SSC06596	0	0	SSC	trio	1	1
13051	SSC06597	1	0	SSC	trio	1	1
13051	SSC06604	0	1	SSC	trio	1	1
13053	SSC06187	1	0	SSC	trio	1	1
13053	SSC06196	0	0	SSC	trio	1	1
13054	SSC06454	1	0	SSC	trio	1	0
13054	SSC06464	0	1	SSC	trio	1	0
13056	SSC06436	1	0	SSC	trio	1	0
13057	SSC06655	1	0	SSC	trio	1	1
13057	SSC06672	0	1	SSC	trio	1	1
13058	SSC08464	1	0	SSC	trio	1	1
13058	SSC08471	0	0	SSC	trio	1	1
13059	SSC06365	1	0	SSC	trio	1	1
13060	SSC06565	1	0	SSC	trio	1	1
13061	SSC06502	1	0	SSC	trio	1	1
13061	SSC06519	0	1	SSC	trio	1	1
13063	SSC06654	1	0	SSC	trio	1	0
13063	SSC06674	0	1	SSC	trio	1	0
13064	SSC07364	1	0	SSC	trio	1	1
13064	SSC07369	0	0	SSC	trio	1	1
13065	SSC06564	1	0	SSC	trio	1	0
13066	SSC06526	1	0	SSC	trio	1	1
13066	SSC06543	0	0	SSC	trio	1	1
13067	SSC05917	1	0	SSC	trio	1	1
13069	SSC07122	1	0	SSC	trio	1	1
13069	SSC07131	0	0	SSC	trio	1	1
13070	SSC06432	1	0	SSC	trio	1	0
13070	SSC06446	0	0	SSC	trio	1	0
13071	SSC07251	1	0	SSC	trio	1	1
13071	SSC07260	0	1	SSC	trio	1	1
13072	SSC07029	1	1	SSC	trio	1	1
13072	SSC07042	0	1	SSC	trio	1	1
13073	SSC06347	1	0	SSC	trio	1	1
13073	SSC06359	0	0	SSC	trio	1	1
13075	SSC06696	1	0	SSC	trio	1	0
13076	SSC06722	1	0	SSC	trio	1	0
13076	SSC06733	0	1	SSC	trio	1	0
13077	SSC06684	1	0	SSC	trio	1	1
13077	SSC06962	0	0	SSC	trio	1	1
13079	SSC06201	1	0	SSC	trio	1	1
13080	SSC06883	1	1	SSC	trio	1	1
13080	SSC06897	0	1	SSC	trio	1	1
13082	SSC06568	1	0	SSC	trio	1	1
13082	SSC06592	0	0	SSC	trio	1	1
13083	SSC06523	1	0	SSC	trio	1	0
13083	SSC06535	0	1	SSC	trio	1	0
13085	SSC06504	1	0	SSC	trio	1	1
13088	SSC06473	1	0	SSC	trio	1	0
13088	SSC06493	0	1	SSC	trio	1	0
13089	SSC06189	1	0	SSC	trio	1	1
13089	SSC06199	0	1	SSC	trio	1	1
13092	SSC06524	1	0	SSC	trio	1	1
13092	SSC06538	0	1	SSC	trio	1	1
13093	SSC06299	1	0	SSC	trio	1	1
13093	SSC06305	0	1	SSC	trio	1	1
13094	SSC06712	1	0	SSC	trio	1	1
13094	SSC06718	0	0	SSC	trio	1	1
13095	SSC05729	1	0	SSC	trio	1	1
13095	SSC05739	0	1	SSC	trio	1	1
13096	SSC07063	1	0	SSC	trio	1	0
13096	SSC07069	0	0	SSC	trio	1	0
13097	SSC06499	1	0	SSC	trio	1	0
13097	SSC06511	0	1	SSC	trio	1	0
13099	SSC06609	1	0	SSC	trio	1	1
13099	SSC06636	0	0	SSC	trio	1	1
13101	SSC06827	1	1	SSC	trio	1	0
13101	SSC06840	0	1	SSC	trio	1	0
13102	SSC06787	1	1	SSC	trio	1	1
13102	SSC06797	0	0	SSC	trio	1	1
13104	SSC06810	1	0	SSC	trio	1	1
13104	SSC06818	0	1	SSC	trio	1	1
13106	SSC07324	1	0	SSC	trio	1	0
13106	SSC07332	0	1	SSC	trio	1	1
13107	SSC07444	1	0	SSC	trio	1	1
13107	SSC07457	0	0	SSC	trio	1	1
13111	SSC07406	1	0	SSC	trio	1	0
13111	SSC07414	0	0	SSC	trio	1	0
13115	SSC07605	1	0	SSC	trio	1	1
13115	SSC12822	0	0	SSC	trio	1	1
13116	SSC07733	1	1	SSC	trio	1	1
13116	SSC07739	0	1	SSC	trio	1	1
13118	SSC07163	1	0	SSC	trio	1	1
13118	SSC07167	0	1	SSC	trio	1	1
13119	SSC07278	1	0	SSC	trio	1	1
13120	SSC06809	1	0	SSC	trio	1	0
13120	SSC06816	0	0	SSC	trio	1	0
13122	SSC06995	1	0	SSC	trio	1	1
13122	SSC07002	0	1	SSC	trio	1	1
13123	SSC07550	1	0	SSC	trio	1	0
13123	SSC07559	0	0	SSC	trio	1	0
13128	SSC06755	1	1	SSC	trio	1	1
13128	SSC06763	0	0	SSC	trio	1	1
13129	SSC07526	1	0	SSC	trio	1	1
13129	SSC07537	0	1	SSC	trio	1	1
13130	SSC07073	1	0	SSC	trio	1	1
13130	SSC07074	0	1	SSC	trio	1	1
13131	SSC07669	1	0	SSC	trio	1	1
13131	SSC07677	0	0	SSC	trio	1	0
13133	SSC07138	0	1	SSC	trio	1	1
13133	SSC07701	1	0	SSC	trio	1	1
13134	SSC08260	1	0	SSC	trio	1	1
13135	SSC07501	1	0	SSC	trio	1	1
13135	SSC07516	0	0	SSC	trio	1	1
13136	SSC07044	1	0	SSC	trio	1	0
13136	SSC07055	0	1	SSC	trio	1	0
13139	SSC06886	1	0	SSC	trio	1	1
13139	SSC06901	0	1	SSC	trio	1	1
13143	SSC05692	1	0	SSC	trio	1	1
13143	SSC05693	0	0	SSC	trio	1	1
13144	SSC06956	1	0	SSC	trio	1	1
13144	SSC06961	0	0	SSC	trio	1	1
13146	SSC07026	1	0	SSC	trio	1	1
13146	SSC07038	0	1	SSC	trio	1	1
13147	SSC07064	1	0	SSC	trio	1	0
13147	SSC07071	0	1	SSC	trio	1	0
13148	SSC07684	1	0	SSC	trio	1	0
13148	SSC07693	0	1	SSC	trio	1	0
13150	SSC06723	1	1	SSC	trio	1	1
13151	SSC07281	1	0	SSC	trio	1	1
13151	SSC07296	0	0	SSC	trio	1	1
13152	SSC06613	1	0	SSC	trio	1	0
13152	SSC06644	0	1	SSC	trio	1	0
13153	SSC06800	1	0	SSC	trio	1	1
13153	SSC06807	0	0	SSC	trio	1	1
13154	SSC06147	1	0	SSC	trio	1	1
13154	SSC06152	0	0	SSC	trio	1	1
13159	SSC07013	1	0	SSC	trio	1	1
13159	SSC07021	0	0	SSC	trio	1	1
13160	SSC07089	0	1	SSC	trio	1	1
13160	SSC11989	1	0	SSC	trio	1	1
13162	SSC06736	1	0	SSC	trio	1	1
13162	SSC06741	0	1	SSC	trio	1	1
13163	SSC06868	0	0	SSC	trio	1	1
13163	SSC07014	1	0	SSC	trio	1	1
13165	SSC07078	1	0	SSC	trio	1	1
13165	SSC07091	0	0	SSC	trio	1	1
13166	SSC06773	1	0	SSC	trio	1	0
13166	SSC06784	0	0	SSC	trio	1	0
13167	SS0013023	0	0	SSC	trio	1	0
13167	SSC07123	1	0	SSC	trio	1	0
13168	SSC07048	1	1	SSC	trio	1	1
13168	SSC07061	0	1	SSC	trio	1	1
13169	SSC06877	0	0	SSC	trio	1	1
13169	SSC06887	1	0	SSC	trio	1	1
13171	SSC06994	1	1	SSC	trio	1	1
13171	SSC07001	0	1	SSC	trio	1	1
13174	SSC06826	1	0	SSC	trio	1	1
13174	SSC06838	0	0	SSC	trio	1	1
13175	SSC06932	1	0	SSC	trio	1	0
13175	SSC06936	0	1	SSC	trio	1	0
13177	SSC07523	1	1	SSC	trio	1	1
13177	SSC07533	0	0	SSC	trio	1	1
13180	SSC06904	1	0	SSC	trio	1	0
13180	SSC06914	0	0	SSC	trio	1	0
13185	SSC07631	1	0	SSC	trio	1	1
13187	SSC06985	1	0	SSC	trio	1	1
13187	SSC06992	0	0	SSC	trio	1	1
13188	SSC07303	1	0	SSC	trio	1	1
13188	SSC07318	0	1	SSC	trio	1	1
13190	SSC07381	1	1	SSC	trio	1	0
13191	SSC07302	1	0	SSC	trio	1	1
13191	SSC07313	0	1	SSC	trio	1	1
13192	SSC06863	1	0	SSC	trio	1	1
13195	SSC06938	1	0	SSC	trio	1	0
13195	SSC06944	0	0	SSC	trio	1	0
13196	SSC06698	1	0	SSC	trio	1	1
13197	SSC07627	0	1	SSC	trio	1	1
13197	SSC08154	1	0	SSC	trio	1	1
13199	SSC06882	1	1	SSC	trio	1	0
13203	SSC07101	1	0	SSC	trio	1	1
13203	SSC07121	0	1	SSC	trio	1	1
13204	SSC07097	1	0	SSC	trio	1	1
13204	SSC07113	0	0	SSC	trio	1	1
13206	SSC07135	0	1	SSC	trio	1	1
13206	SSC12659	1	0	SSC	trio	1	1
13207	SSC07264	1	0	SSC	trio	1	1
13207	SSC07276	0	0	SSC	trio	1	1
13210	SSC07239	1	0	SSC	trio	1	1
13210	SSC07248	0	1	SSC	trio	1	1
13211	SSC06970	1	0	SSC	trio	1	0
13211	SSC07877	0	1	SSC	trio	1	0
13214	SSC09140	1	0	SSC	trio	1	0
13214	SSC09150	0	1	SSC	trio	1	0
13215	SSC07759	1	0	SSC	trio	1	1
13215	SSC07765	0	1	SSC	trio	1	1
13216	SSC07139	1	0	SSC	trio	1	1
13216	SSC07151	0	0	SSC	trio	1	1
13218	SSC07096	1	0	SSC	trio	1	1
13218	SSC07112	0	0	SSC	trio	1	1
13221	SSC07185	1	0	SSC	trio	1	1
13221	SSC07199	0	1	SSC	trio	1	1
13222	SSC07015	1	1	SSC	trio	1	1
13222	SSC07023	0	1	SSC	trio	1	1
13226	SSC07006	1	0	SSC	trio	1	0
13226	SSC07010	0	1	SSC	trio	1	0
13227	SSC08500	1	0	SSC	trio	1	1
13227	SSC08507	0	1	SSC	trio	1	1
13230	SSC07363	1	1	SSC	trio	1	0
13230	SSC07366	0	1	SSC	trio	1	0
13233	SSC06922	1	0	SSC	trio	1	0
13233	SSC06930	0	1	SSC	trio	1	0
13234	SSC07284	1	0	SSC	trio	1	1
13234	SSC07416	0	0	SSC	trio	1	1
13235	SSC07394	1	0	SSC	trio	1	1
13235	SSC07399	0	1	SSC	trio	1	1
13236	SSC10193	1	0	SSC	trio	1	1
13237	SSC07144	1	0	SSC	trio	1	1
13237	SSC07162	0	1	SSC	trio	1	1
13239	SSC07569	1	1	SSC	trio	1	0
13239	SSC07578	0	0	SSC	trio	1	0
13244	SSC06746	1	0	SSC	trio	1	1
13250	SSC07279	1	0	SSC	trio	1	1
13250	SSC07293	0	1	SSC	trio	1	1
13251	SSC07502	1	1	SSC	trio	1	1
13251	SSC07517	0	1	SSC	trio	1	1
13252	SSC07209	1	1	SSC	trio	1	0
13252	SSC07224	0	1	SSC	trio	1	0
13253	SSC07392	0	1	SSC	trio	1	1
13253	SSC07493	1	0	SSC	trio	1	1
13254	SSC07370	1	0	SSC	trio	1	1
13254	SSC07377	0	0	SSC	trio	1	1
13258	SSC07715	1	0	SSC	trio	1	1
13258	SSC07726	0	1	SSC	trio	1	1
13259	SSC10147	1	0	SSC	trio	1	1
13259	SSC10160	0	0	SSC	trio	1	1
13263	SSC07551	1	0	SSC	trio	1	1
13263	SSC07562	0	1	SSC	trio	1	1
13264	SSC07466	1	0	SSC	trio	1	1
13264	SSC07482	0	1	SSC	trio	1	1
13265	SSC12757	1	0	SSC	trio	1	0
13265	SSC12769	0	0	SSC	trio	1	0
13266	SSC07016	1	0	SSC	trio	1	1
13266	SSC07025	0	1	SSC	trio	1	1
13267	SSC07304	1	0	SSC	trio	1	1
13267	SSC07320	0	1	SSC	trio	1	1
13269	SSC07503	1	0	SSC	trio	1	1
13269	SSC07518	0	0	SSC	trio	1	1
13271	SSC07100	1	0	SSC	trio	1	1
13271	SSC07119	0	1	SSC	trio	1	1
13272	SSC07184	1	0	SSC	trio	1	1
13272	SSC07192	0	1	SSC	trio	1	1
13274	SSC07283	1	1	SSC	trio	1	1
13277	SSC07265	1	1	SSC	trio	1	0
13277	SSC07277	0	1	SSC	trio	1	0
13279	SSC09305	1	0	SSC	trio	1	0
13279	SSC09315	0	0	SSC	trio	1	0
13283	SSC07439	1	0	SSC	trio	1	1
13283	SSC07447	0	0	SSC	trio	1	1
13284	SSC07796	0	0	SSC	trio	1	1
13284	SSC12847	1	0	SSC	trio	1	0
13285	SSC08610	1	0	SSC	trio	1	0
13287	SSC07158	0	0	SSC	trio	1	1
13287	SSC12332	1	1	SSC	trio	1	1
13289	SSC09281	1	0	SSC	trio	1	1
13289	SSC09294	0	0	SSC	trio	1	1
13290	SSC07261	1	0	SSC	trio	1	0
13290	SSC07271	0	0	SSC	trio	1	0
13293	SSC08042	1	0	SSC	trio	1	1
13293	SSC08051	0	1	SSC	trio	1	1
13294	SSC06765	1	0	SSC	trio	1	1
13296	SSC06844	1	0	SSC	trio	1	0
13296	SSC06852	0	1	SSC	trio	1	0
13297	SSC07984	1	0	SSC	trio	1	1
13298	SSC07418	1	0	SSC	trio	1	1
13298	SSC07425	0	1	SSC	trio	1	1
13300	SSC06854	1	0	SSC	trio	1	1
13300	SSC06860	0	0	SSC	trio	1	1
13301	SSC07170	1	0	SSC	trio	1	1
13301	SSC07177	0	0	SSC	trio	1	1
13302	SSC08404	1	0	SSC	trio	1	1
13302	SSC08413	0	0	SSC	trio	1	1
13303	SSC06884	1	1	SSC	trio	1	1
13303	SSC06898	0	0	SSC	trio	1	1
13304	SSC06888	1	0	SSC	trio	1	1
13304	SSC06903	0	1	SSC	trio	1	1
13305	SSC07327	1	0	SSC	trio	1	1
13305	SSC07338	0	1	SSC	trio	1	1
13306	SSC07171	1	0	SSC	trio	1	1
13306	SSC07180	0	0	SSC	trio	1	1
13307	SSC08052	1	0	SSC	trio	1	0
13307	SSC08067	0	0	SSC	trio	1	0
13309	SSC06937	1	0	SSC	trio	1	1
13309	SSC06941	0	0	SSC	trio	1	1
13310	SSC07619	1	0	SSC	trio	1	1
13310	SSC07622	0	0	SSC	trio	1	1
13311	SSC07326	1	0	SSC	trio	1	0
13311	SSC07335	0	1	SSC	trio	1	0
13314	SSC07827	1	0	SSC	trio	1	1
13314	SSC07923	0	1	SSC	trio	1	1
13315	SSC08123	1	0	SSC	trio	1	1
13315	SSC08134	0	0	SSC	trio	1	1
13316	SSC07467	1	0	SSC	trio	1	1
13316	SSC07484	0	0	SSC	trio	1	1
13317	SSC07420	1	0	SSC	trio	1	1
13317	SSC07429	0	1	SSC	trio	1	1
13319	SSC07079	1	0	SSC	trio	1	1
13319	SSC07093	0	0	SSC	trio	1	0
13322	SSC07028	1	0	SSC	trio	1	1
13322	SSC07040	0	1	SSC	trio	1	1
13323	SSC06921	1	0	SSC	trio	1	1
13324	SSC06920	1	0	SSC	trio	1	0
13324	SSC06927	0	0	SSC	trio	1	1
13327	SSC07208	1	0	SSC	trio	1	0
13328	SSC08406	1	0	SSC	trio	1	1
13328	SSC08418	0	0	SSC	trio	1	1
13329	SSC07541	1	0	SSC	trio	1	0
13330	SSC07468	1	0	SSC	trio	1	1
13330	SSC07486	0	1	SSC	trio	1	1
13332	SS0013013	1	0	SSC	trio	1	0
13332	SSC07387	0	0	SSC	trio	1	0
13333	SSC07249	1	0	SSC	trio	1	1
13333	SSC07256	0	0	SSC	trio	1	1
13334	SSC07588	1	0	SSC	trio	1	1
13335	SSC07238	1	1	SSC	trio	1	1
13335	SSC07245	0	0	SSC	trio	1	1
13336	SSC07587	1	0	SSC	trio	1	1
13336	SSC07599	0	1	SSC	trio	1	1
13338	SSC07685	1	0	SSC	trio	1	1
13338	SSC07695	0	1	SSC	trio	1	1
13340	SSC07250	1	0	SSC	trio	1	1
13340	SSC07257	0	0	SSC	trio	1	1
13341	SSC07325	1	0	SSC	trio	1	0
13341	SSC07333	0	0	SSC	trio	1	0
13343	SSC07441	1	0	SSC	trio	1	1
13343	SSC07451	0	1	SSC	trio	1	1
13344	SSC08665	1	0	SSC	trio	1	1
13344	SSC08675	0	1	SSC	trio	1	1
13346	SSC07343	1	1	SSC	trio	1	1
13346	SSC07361	0	1	SSC	trio	1	1
13348	SS0013009	1	0	SSC	trio	1	0
13348	SSC07753	0	0	SSC	trio	1	0
13349	SSC07552	1	0	SSC	trio	1	1
13349	SSC07564	0	1	SSC	trio	1	1
13350	SSC07371	1	0	SSC	trio	1	1
13351	SSC10795	1	0	SSC	trio	1	0
13351	SSC10799	0	1	SSC	trio	1	0
13352	SSC07395	1	0	SSC	trio	1	1
13355	SSC07341	1	0	SSC	trio	1	1
13355	SSC07355	0	0	SSC	trio	1	1
13358	SSC07305	1	0	SSC	trio	1	1
13358	SSC07323	0	0	SSC	trio	1	1
13359	SSC07655	1	0	SSC	trio	1	1
13362	SSC06843	1	0	SSC	trio	1	1
13364	SSC06957	1	0	SSC	trio	1	1
13364	SSC06964	0	0	SSC	trio	1	1
13365	SSC07525	1	0	SSC	trio	1	1
13366	SSC07614	1	0	SSC	trio	1	0
13366	SSC07618	0	1	SSC	trio	1	0
13368	SS0013040	0	0	SSC	trio	1	1
13368	SSC07027	1	0	SSC	trio	1	1
13370	SSC07702	1	0	SSC	trio	1	1
13371	SSC07211	1	0	SSC	trio	1	1
13371	SSC07336	0	1	SSC	trio	1	1
13373	SSC07570	1	0	SSC	trio	1	0
13373	SSC07581	0	0	SSC	trio	1	0
13374	SSC07443	1	0	SSC	trio	1	1
13374	SSC07455	0	1	SSC	trio	1	1
13375	SSC07391	0	0	SSC	trio	1	1
13375	SSC07393	1	0	SSC	trio	1	1
13376	SSC07824	1	0	SSC	trio	1	1
13377	SSC07469	1	0	SSC	trio	1	0
13381	SSC07263	1	0	SSC	trio	1	1
13381	SSC07274	0	1	SSC	trio	1	1
13382	SSC07005	1	0	SSC	trio	1	0
13383	SSC07471	1	0	SSC	trio	1	1
13383	SSC07490	0	1	SSC	trio	1	1
13385	SSC07202	1	0	SSC	trio	1	0
13385	SSC07206	0	1	SSC	trio	1	1
13387	SSC07767	1	0	SSC	trio	1	1
13387	SSC07774	0	0	SSC	trio	1	1
13388	SSC07030	1	0	SSC	trio	1	1
13390	SSC07282	1	0	SSC	trio	1	0
13390	SSC07298	0	1	SSC	trio	1	0
13391	SSC07340	1	0	SSC	trio	1	0
13391	SSC07352	0	1	SSC	trio	1	0
13393	SSC07280	1	1	SSC	trio	1	1
13393	SSC07411	0	1	SSC	trio	1	1
13394	SSC07065	1	0	SSC	trio	1	1
13394	SSC07072	0	0	SSC	trio	1	1
13395	SSC07949	1	0	SSC	trio	1	1
13396	SSC07822	1	0	SSC	trio	1	1
13396	SSC07834	0	1	SSC	trio	1	1
13397	SSC07527	1	0	SSC	trio	1	1
13398	SSC07646	1	0	SSC	trio	1	1
13398	SSC07651	0	1	SSC	trio	1	1
13399	SSC07505	1	1	SSC	trio	1	0
13400	SSC07823	1	1	SSC	trio	1	1
13403	SSC07734	1	0	SSC	trio	1	1
13403	SSC07741	0	1	SSC	trio	1	1
13405	SSC07506	1	0	SSC	trio	1	0
13407	SSC08079	1	0	SSC	trio	1	0
13409	SSC07924	1	1	SSC	trio	1	1
13409	SSC07927	0	1	SSC	trio	1	1
13412	SSC07782	1	0	SSC	trio	1	0
13412	SSC07787	0	1	SSC	trio	1	0
13414	SSC07858	1	0	SSC	trio	1	1
13415	SSC07585	1	0	SSC	trio	1	1
13415	SSC07595	0	0	SSC	trio	1	1
13416	SSC07716	1	0	SSC	trio	1	1
13416	SSC07728	0	1	SSC	trio	1	1
13417	SSC07758	1	0	SSC	trio	1	1
13417	SSC07763	0	0	SSC	trio	1	1
13418	SSC07470	1	0	SSC	trio	1	0
13418	SSC07538	0	1	SSC	trio	1	0
13423	SSC07637	1	0	SSC	trio	1	1
13423	SSC07642	0	0	SSC	trio	1	1
13424	SSC07950	1	0	SSC	trio	1	1
13424	SSC07961	0	1	SSC	trio	1	1
13425	SSC10273	1	0	SSC	trio	1	0
13426	SSC07766	1	0	SSC	trio	1	0
13431	SSC07589	1	0	SSC	trio	1	0
13437	SSC07893	1	0	SSC	trio	1	0
13438	SSC07604	1	0	SSC	trio	1	1
13438	SSC07611	0	0	SSC	trio	1	1
13439	SSC07542	1	0	SSC	trio	1	1
13439	SSC07548	0	1	SSC	trio	1	1
13440	SSC07814	1	0	SSC	trio	1	0
13443	SSC08102	1	0	SSC	trio	1	1
13443	SSC08114	0	1	SSC	trio	1	1
13444	SSC07987	1	0	SSC	trio	1	0
13444	SSC07997	0	1	SSC	trio	1	0
13446	SSC07615	1	0	SSC	trio	1	1
13447	SSC07458	1	1	SSC	trio	1	1
13447	SSC07460	0	1	SSC	trio	1	1
13451	SSC09735	1	0	SSC	trio	1	1
13454	SSC07698	1	0	SSC	trio	1	1
13455	SSC07670	1	1	SSC	trio	1	1
13456	SSC07528	1	0	SSC	trio	1	1
13456	SSC07540	0	1	SSC	trio	1	1
13462	SSC07201	0	0	SSC	trio	1	1
13462	SSC07472	1	0	SSC	trio	1	1
13464	SSC07445	1	0	SSC	trio	1	1
13465	SSC07440	1	0	SSC	trio	1	1
13465	SSC07449	0	1	SSC	trio	1	1
13466	SSC08124	1	0	SSC	trio	1	1
13466	SSC08136	0	0	SSC	trio	1	1
13471	SSC06322	0	0	SSC	trio	1	1
13471	SSC06325	1	0	SSC	trio	1	1
13478	SSC08552	1	0	SSC	trio	1	1
13478	SSC08563	0	0	SSC	trio	1	1
13484	SSC09220	1	0	SSC	trio	1	1
13484	SSC09223	0	0	SSC	trio	1	1
13486	SSC07901	1	0	SSC	trio	1	0
13486	SSC07909	0	0	SSC	trio	1	0
13487	SSC07624	1	0	SSC	trio	1	1
13487	SSC07629	0	1	SSC	trio	1	1
13489	SSC07686	1	0	SSC	trio	1	0
13491	SSC07930	1	0	SSC	trio	1	1
13493	SSC07461	1	0	SSC	trio	1	1
13493	SSC07465	0	0	SSC	trio	1	1
13494	SSC07915	1	1	SSC	trio	1	1
13496	SSC07524	1	0	SSC	trio	1	1
13496	SSC07534	0	0	SSC	trio	1	1
13497	SSC07553	1	0	SSC	trio	1	1
13497	SSC07566	0	0	SSC	trio	1	1
13498	SSC08122	1	0	SSC	trio	1	1
13498	SSC08131	0	1	SSC	trio	1	1
13499	SSC08473	1	0	SSC	trio	1	0
13499	SSC08484	0	1	SSC	trio	1	0
13501	SSC07895	1	0	SSC	trio	1	1
13502	SSC08002	1	0	SSC	trio	1	1
13502	SSC08023	0	1	SSC	trio	1	0
13503	SSC08333	1	0	SSC	trio	1	0
13503	SSC08422	0	0	SSC	trio	1	0
13504	SSC08246	1	0	SSC	trio	1	1
13504	SSC08259	0	1	SSC	trio	1	1
13505	SSC07932	1	0	SSC	trio	1	1
13505	SSC07942	0	1	SSC	trio	1	1
13506	SSC08194	1	0	SSC	trio	1	0
13506	SSC08207	0	0	SSC	trio	1	0
13507	SSC07951	1	0	SSC	trio	1	1
13507	SSC07963	0	0	SSC	trio	1	1
13508	SSC07969	1	0	SSC	trio	1	1
13508	SSC07979	0	1	SSC	trio	1	1
13509	SSC08104	1	1	SSC	trio	1	1
13509	SSC08118	0	1	SSC	trio	1	1
13510	SSC08265	1	0	SSC	trio	1	1
13511	SSC08055	1	0	SSC	trio	1	0
13512	SSC07687	1	0	SSC	trio	1	1
13512	SSC07697	0	1	SSC	trio	1	1
13513	SSC07968	1	0	SSC	trio	1	1
13513	SSC07977	0	1	SSC	trio	1	1
13514	SSC07843	1	0	SSC	trio	1	1
13514	SSC12925	0	0	SSC	trio	1	1
13515	SSC07797	1	0	SSC	trio	1	0
13515	SSC07807	0	0	SSC	trio	1	0
13516	SSC08004	1	0	SSC	trio	1	0
13517	SSC07572	1	0	SSC	trio	1	1
13517	SSC07623	0	0	SSC	trio	1	1
13518	SSC08245	1	1	SSC	trio	1	1
13518	SSC08256	0	0	SSC	trio	1	1
13520	SSC07699	1	0	SSC	trio	1	1
13520	SSC07712	0	0	SSC	trio	1	1
13521	SS0012989	0	1	SSC	trio	1	1
13521	SSC08262	1	0	SSC	trio	1	1
13522	SSC07799	1	0	SSC	trio	1	0
13522	SSC07811	0	0	SSC	trio	1	0
13523	SSC07999	1	0	SSC	trio	1	1
13523	SSC08018	0	1	SSC	trio	1	1
13524	SSC07933	1	0	SSC	trio	1	1
13524	SSC12919	0	1	SSC	trio	1	1
13525	SS0012993	1	0	SSC	trio	1	0
13526	SSC08101	1	0	SSC	trio	1	0
13526	SSC08112	0	0	SSC	trio	1	0
13527	SSC08105	1	0	SSC	trio	1	1
13528	SSC07630	1	0	SSC	trio	1	1
13528	SSC07635	0	1	SSC	trio	1	1
13529	SSC08423	1	0	SSC	trio	1	1
13529	SSC08435	0	1	SSC	trio	1	1
13530	SSC07768	1	1	SSC	trio	1	1
13531	SSC08373	1	0	SSC	trio	1	1
13531	SSC08388	0	1	SSC	trio	1	1
13532	SSC07842	1	0	SSC	trio	1	1
13532	SSC07849	0	0	SSC	trio	1	1
13533	SSC07718	1	0	SSC	trio	1	1
13533	SSC07732	0	0	SSC	trio	1	1
13534	SSC08168	1	0	SSC	trio	1	1
13534	SSC08184	0	0	SSC	trio	1	1
13536	SSC07783	1	0	SSC	trio	1	1
13537	SSC08307	0	0	SSC	trio	1	1
13537	SSC08711	1	0	SSC	trio	1	1
13539	SSC08058	1	0	SSC	trio	1	1
13539	SSC08186	0	1	SSC	trio	1	1
13540	SSC07671	1	0	SSC	trio	1	0
13540	SSC07680	0	0	SSC	trio	1	0
13541	SSC07844	1	0	SSC	trio	1	1
13542	SSC08242	1	0	SSC	trio	1	1
13542	SSC08252	0	0	SSC	trio	1	1
13543	SSC08169	1	0	SSC	trio	1	1
13543	SSC08188	0	1	SSC	trio	1	1
13544	SSC08396	1	0	SSC	trio	1	1
13544	SSC08401	0	1	SSC	trio	1	1
13545	SSC08311	1	0	SSC	trio	1	1
13546	SSC07777	1	0	SSC	trio	1	1
13546	SSC08205	0	1	SSC	trio	1	1
13547	SSC08077	1	0	SSC	trio	1	1
13547	SSC08084	0	1	SSC	trio	1	1
13548	SSC08040	1	1	SSC	trio	1	1
13548	SSC08047	0	0	SSC	trio	1	1
13551	SSC08217	1	0	SSC	trio	1	1
13551	SSC08232	0	1	SSC	trio	1	1
13552	SSC08031	1	0	SSC	trio	1	1
13552	SSC08036	0	0	SSC	trio	1	1
13554	SSC08310	1	0	SSC	trio	1	1
13555	SSC08243	1	1	SSC	trio	1	0
13555	SSC08254	0	1	SSC	trio	1	0
13556	SSC08089	1	0	SSC	trio	1	1
13556	SSC08095	0	1	SSC	trio	1	1
13557	SSC07826	1	0	SSC	trio	1	1
13557	SSC07841	0	1	SSC	trio	1	1
13558	SSC08375	1	0	SSC	trio	1	1
13560	SSC07749	1	0	SSC	trio	1	1
13560	SSC07757	0	0	SSC	trio	1	1
13561	SSC07929	0	0	SSC	trio	1	1
13561	SSC08097	1	1	SSC	trio	1	1
13562	SSC08364	1	0	SSC	trio	1	0
13562	SSC08371	0	1	SSC	trio	1	0
13564	SSC08141	1	0	SSC	trio	1	1
13564	SSC08145	0	0	SSC	trio	1	1
13565	SSC07993	0	1	SSC	trio	1	1
13565	SSC12842	1	0	SSC	trio	1	1
13567	SSC07869	1	0	SSC	trio	1	1
13567	SSC07948	0	0	SSC	trio	1	1
13568	SSC08263	1	0	SSC	trio	1	1
13568	SSC08278	0	1	SSC	trio	1	1
13569	SSC08244	1	0	SSC	trio	1	0
13570	SSC08103	1	0	SSC	trio	1	1
13570	SSC08116	0	0	SSC	trio	1	1
13572	SSC07934	1	0	SSC	trio	1	1
13572	SSC07946	0	1	SSC	trio	1	1
13573	SSC08165	1	0	SSC	trio	1	1
13573	SSC08176	0	1	SSC	trio	1	1
13574	SSC07815	1	0	SSC	trio	1	0
13574	SSC07820	0	0	SSC	trio	1	0
13575	SSC07870	1	0	SSC	trio	1	1
13575	SSC07878	0	0	SSC	trio	1	1
13576	SSC07657	1	1	SSC	trio	1	1
13576	SSC07668	0	1	SSC	trio	1	1
13577	SSC08407	1	0	SSC	trio	1	1
13577	SSC08459	0	1	SSC	trio	1	1
13578	SSC08284	0	1	SSC	trio	1	1
13578	SSC08287	1	0	SSC	trio	1	1
13579	SSC08001	1	0	SSC	trio	1	1
13579	SSC08021	0	0	SSC	trio	1	1
13580	SSC07880	1	0	SSC	trio	1	0
13580	SSC07886	0	1	SSC	trio	1	0
13581	SSC08167	1	1	SSC	trio	1	0
13581	SSC08181	0	1	SSC	trio	1	0
13582	SSC08351	1	0	SSC	trio	1	0
13582	SSC08361	0	1	SSC	trio	1	0
13583	SSC08151	1	0	SSC	trio	1	1
13583	SSC08152	0	1	SSC	trio	1	1
13584	SSC08166	1	0	SSC	trio	1	1
13584	SSC08179	0	1	SSC	trio	1	1
13585	SSC07902	1	0	SSC	trio	1	1
13585	SSC07911	0	1	SSC	trio	1	1
13586	SSC08041	1	0	SSC	trio	1	1
13586	SSC08049	0	1	SSC	trio	1	1
13587	SSC08444	1	0	SSC	trio	1	1
13587	SSC08458	0	0	SSC	trio	1	1
13588	SSC07952	1	0	SSC	trio	1	1
13589	SSC08292	1	0	SSC	trio	1	0
13589	SSC08305	0	0	SSC	trio	1	0
13590	SSC08266	1	0	SSC	trio	1	1
13590	SSC08286	0	0	SSC	trio	1	1
13592	SSC08372	1	0	SSC	trio	1	1
13592	SSC08385	0	1	SSC	trio	1	1
13593	SSC06986	1	0	SSC	trio	1	1
13593	SSC07644	0	0	SSC	trio	1	1
13595	SSC07719	1	0	SSC	trio	1	1
13596	SSC08291	1	1	SSC	trio	1	0
13597	SSC07903	1	0	SSC	trio	1	1
13599	SSC08032	1	0	SSC	trio	1	1
13599	SSC08039	0	0	SSC	trio	1	0
13600	SSC08907	1	0	SSC	trio	1	1
13600	SSC08919	0	1	SSC	trio	1	1
13601	SSC08349	1	1	SSC	trio	1	0
13601	SSC08358	0	0	SSC	trio	1	0
13602	SSC08812	1	0	SSC	trio	1	0
13602	SSC08821	0	0	SSC	trio	1	0
13604	SSC08235	0	1	SSC	trio	1	1
13604	SSC08332	1	0	SSC	trio	1	1
13605	SSC08350	1	0	SSC	trio	1	0
13606	SSC07998	1	0	SSC	trio	1	1
13606	SSC08016	0	1	SSC	trio	1	1
13608	SSC08192	1	1	SSC	trio	1	1
13608	SSC08451	0	0	SSC	trio	1	1
13609	SSC08567	1	0	SSC	trio	1	1
13609	SSC08577	0	1	SSC	trio	1	1
13610	SSC08519	1	1	SSC	trio	1	1
13611	SSC08593	1	0	SSC	trio	1	0
13611	SSC08604	0	0	SSC	trio	1	0
13612	SSC08463	1	0	SSC	trio	1	0
13612	SSC08469	0	1	SSC	trio	1	0
13613	SSC08477	1	1	SSC	trio	1	1
13613	SSC08491	0	1	SSC	trio	1	1
13614	SSC08628	1	0	SSC	trio	1	1
13614	SSC08634	0	1	SSC	trio	1	1
13616	SSC08078	1	0	SSC	trio	1	1
13616	SSC08214	0	0	SSC	trio	1	1
13617	SSC08659	1	0	SSC	trio	1	1
13617	SSC08662	0	0	SSC	trio	1	1
13618	SSC09103	0	1	SSC	trio	1	0
13618	SSC09139	1	1	SSC	trio	1	1
13619	SSC08767	1	0	SSC	trio	1	0
13619	SSC08776	0	1	SSC	trio	1	0
13620	SSC07953	1	0	SSC	trio	1	0
13620	SSC07966	0	1	SSC	trio	1	1
13621	SSC08153	1	1	SSC	trio	1	1
13621	SSC08162	0	0	SSC	trio	1	1
13623	SSC08592	1	0	SSC	trio	1	1
13623	SSC08603	0	0	SSC	trio	1	1
13624	SS0013036	0	0	SSC	trio	1	1
13624	SSC08193	1	0	SSC	trio	1	1
13625	SSC08334	1	0	SSC	trio	1	1
13625	SSC12913	0	0	SSC	trio	1	1
13626	SSC08424	1	0	SSC	trio	1	1
13626	SSC08433	0	0	SSC	trio	1	1
13628	SSC08289	1	0	SSC	trio	1	1
13628	SSC08300	0	0	SSC	trio	1	1
13629	SSC08261	1	0	SSC	trio	1	1
13629	SSC08277	0	1	SSC	trio	1	1
13630	SSC08980	1	0	SSC	trio	1	1
13630	SSC08987	0	1	SSC	trio	1	1
13631	SSC08501	1	0	SSC	trio	1	0
13631	SSC08510	0	0	SSC	trio	1	0
13632	SSC08936	1	0	SSC	trio	1	1
13632	SSC08947	0	1	SSC	trio	1	1
13633	SSC08474	1	0	SSC	trio	1	1
13634	SSC07864	0	1	SSC	trio	1	1
13634	SSC08014	1	0	SSC	trio	1	1
13635	SSC08609	1	0	SSC	trio	1	1
13636	SSC08722	1	0	SSC	trio	1	0
13636	SSC08728	0	0	SSC	trio	1	0
13637	SSC08057	1	0	SSC	trio	1	0
13637	SSC08075	0	1	SSC	trio	1	0
13638	SSC08499	1	1	SSC	trio	1	1
13639	SSC08684	1	0	SSC	trio	1	0
13639	SSC08698	0	1	SSC	trio	1	0
13640	SSC08842	1	0	SSC	trio	1	0
13641	SSC08956	1	0	SSC	trio	1	1
13642	SSC07971	1	0	SSC	trio	1	1
13642	SSC08087	0	1	SSC	trio	1	1
13644	SSC08405	1	0	SSC	trio	1	1
13644	SSC08415	0	1	SSC	trio	1	1
13645	SSC08446	1	0	SSC	trio	1	1
13645	SSC08462	0	0	SSC	trio	1	1
13647	SSC08551	1	0	SSC	trio	1	0
13647	SSC08561	0	0	SSC	trio	1	0
13649	SSC08518	1	0	SSC	trio	1	1
13649	SSC08525	0	1	SSC	trio	1	1
13651	SSC08937	1	0	SSC	trio	1	1
13651	SSC08949	0	1	SSC	trio	1	1
13652	SSC08476	1	0	SSC	trio	1	0
13653	SSC08871	1	0	SSC	trio	1	1
13653	SSC08879	0	0	SSC	trio	1	1
13654	SSC08290	1	0	SSC	trio	1	1
13654	SSC08302	0	0	SSC	trio	1	1
13655	SSC08740	1	0	SSC	trio	1	1
13656	SSC07931	1	0	SSC	trio	1	1
13658	SSC08784	1	0	SSC	trio	1	1
13659	SSC08655	1	0	SSC	trio	1	0
13659	SSC08658	0	0	SSC	trio	1	0
13660	SSC08362	1	0	SSC	trio	1	1
13660	SSC08368	0	0	SSC	trio	1	1
13661	SSC09056	1	0	SSC	trio	1	1
13662	SSC08870	1	0	SSC	trio	1	1
13663	SSC07789	1	0	SSC	trio	1	1
13663	SSC07794	0	1	SSC	trio	1	1
13664	SSC08721	1	0	SSC	trio	1	0
13664	SSC08726	0	1	SSC	trio	1	0
13666	SSC09108	1	1	SSC	trio	1	0
13666	SSC09113	0	0	SSC	trio	1	0
13668	SSC09090	1	0	SSC	trio	1	1
13668	SSC09105	0	1	SSC	trio	1	1
13670	SSC08191	1	1	SSC	trio	1	1
13670	SSC08201	0	0	SSC	trio	1	1
13671	SSC08637	1	0	SSC	trio	1	1
13671	SSC08648	0	0	SSC	trio	1	1
13673	SSC08054	1	0	SSC	trio	1	1
13673	SSC08072	0	0	SSC	trio	1	1
13675	SSC08515	1	0	SSC	trio	1	1
13676	SSC08542	1	0	SSC	trio	1	1
13677	SSC08445	1	0	SSC	trio	1	1
13678	SSC09193	1	0	SSC	trio	1	1
13678	SSC09200	0	0	SSC	trio	1	1
13679	SSC08800	1	0	SSC	trio	1	1
13679	SSC08810	0	1	SSC	trio	1	1
13680	SSC08208	1	0	SSC	trio	1	1
13680	SSC12948	0	0	SSC	trio	1	1
13681	SSC09194	1	0	SSC	trio	1	0
13681	SSC09203	0	1	SSC	trio	1	0
13682	SSC08425	1	0	SSC	trio	1	0
13682	SSC08440	0	0	SSC	trio	1	0
13683	SSC08125	1	0	SSC	trio	1	1
13683	SSC08138	0	1	SSC	trio	1	1
13684	SSC08218	1	0	SSC	trio	1	1
13684	SSC08236	0	1	SSC	trio	1	1
13686	SSC09028	1	1	SSC	trio	1	1
13687	SSC08146	1	0	SSC	trio	1	1
13687	SSC08416	0	1	SSC	trio	1	1
13688	SSC08715	1	0	SSC	trio	1	1
13688	SSC08720	0	0	SSC	trio	1	1
13689	SSC08502	1	0	SSC	trio	1	1
13689	SSC08514	0	1	SSC	trio	1	1
13690	SSC09186	1	1	SSC	trio	1	0
13691	SSC08766	1	0	SSC	trio	1	0
13692	SSC08756	1	0	SSC	trio	1	1
13692	SSC08991	0	0	SSC	trio	1	1
13693	SSC08887	1	0	SSC	trio	1	1
13694	SSC08581	1	0	SSC	trio	1	0
13694	SSC08588	0	1	SSC	trio	1	0
13696	SSC08324	1	0	SSC	trio	1	1
13697	SSC07859	1	0	SSC	trio	1	0
13697	SSC07865	0	1	SSC	trio	1	1
13700	SSC09092	1	0	SSC	trio	1	1
13701	SSC09423	0	0	SSC	trio	0	1
13702	SSC08599	0	0	SSC	trio	1	1
13702	SSC08605	1	0	SSC	trio	1	1
13703	SSC09241	1	0	SSC	trio	1	1
13703	SSC09256	0	1	SSC	trio	1	1
13704	SSC09043	1	0	SSC	trio	1	1
13705	SSC08844	1	0	SSC	trio	1	1
13705	SSC08853	0	1	SSC	trio	1	1
13706	SSC08992	1	0	SSC	trio	1	0
13706	SSC09003	0	0	SSC	trio	1	0
13707	SSC09363	1	0	SSC	trio	1	1
13708	SSC08768	1	0	SSC	trio	1	1
13708	SSC08778	0	0	SSC	trio	1	1
13709	SSC09470	1	0	SSC	trio	1	0
13709	SSC09487	0	1	SSC	trio	1	0
13711	SSC08701	1	0	SSC	trio	1	1
13714	SSC08995	1	0	SSC	trio	1	1
13714	SSC09010	0	1	SSC	trio	1	1
13716	SSC09206	1	0	SSC	trio	1	1
13717	SSC08811	1	0	SSC	trio	1	1
13718	SSC08625	0	0	SSC	trio	1	1
13718	SSC12931	1	0	SSC	trio	1	1
13719	SSC09016	1	0	SSC	trio	1	1
13720	SSC08739	1	0	SSC	trio	1	1
13720	SSC08746	0	1	SSC	trio	1	1
13721	SSC09141	1	0	SSC	trio	1	1
13721	SSC09152	0	0	SSC	trio	1	1
13722	SSC09446	1	0	SSC	trio	1	1
13722	SSC09458	0	1	SSC	trio	1	1
13723	SSC09327	1	0	SSC	trio	1	1
13724	SSC08582	1	1	SSC	trio	1	0
13724	SSC08590	0	0	SSC	trio	1	0
13725	SSC09226	1	0	SSC	trio	1	1
13725	SSC09236	0	1	SSC	trio	1	1
13726	SSC09359	1	0	SSC	trio	1	1
13726	SSC09377	0	0	SSC	trio	1	1
13727	SSC08864	1	0	SSC	trio	1	1
13727	SSC08867	0	1	SSC	trio	1	1
13730	SSC08374	1	1	SSC	trio	1	1
13730	SSC09251	0	0	SSC	trio	1	1
13731	SSC09109	1	0	SSC	trio	1	1
13732	SSC09456	0	1	SSC	trio	1	0
13732	SSC12971	1	0	SSC	trio	1	0
13733	SSC09262	1	1	SSC	trio	1	0
13733	SSC09422	0	0	SSC	trio	1	1
13736	SSC09282	1	0	SSC	trio	1	1
13736	SSC09297	0	0	SSC	trio	1	1
13737	SSC09116	1	0	SSC	trio	1	0
13737	SSC09128	0	1	SSC	trio	1	1
13738	SSC08952	1	0	SSC	trio	1	1
13738	SSC08967	0	0	SSC	trio	1	1
13739	SSC08664	1	1	SSC	trio	1	1
13739	SSC08673	0	0	SSC	trio	1	1
13741	SSC08750	1	0	SSC	trio	1	1
13741	SSC08753	0	1	SSC	trio	1	1
13742	SSC09447	1	0	SSC	trio	1	1
13742	SSC09460	0	0	SSC	trio	1	1
13743	SSC08527	1	0	SSC	trio	1	0
13746	SSC08732	1	0	SSC	trio	1	1
13746	SSC08738	0	0	SSC	trio	1	1
13748	SSC09346	1	0	SSC	trio	1	1
13748	SSC09357	0	1	SSC	trio	1	1
13749	SSC08635	1	0	SSC	trio	1	1
13750	SS0012979	0	0	SSC	trio	1	0
13750	SSC08926	1	0	SSC	trio	1	0
13752	SSC08869	1	1	SSC	trio	1	1
13752	SSC08876	0	1	SSC	trio	1	1
13753	SSC08638	1	0	SSC	trio	1	1
13753	SSC08650	0	1	SSC	trio	1	1
13755	SSC09173	1	1	SSC	trio	1	1
13757	SSC08591	1	1	SSC	trio	1	1
13758	SSC08881	1	0	SSC	trio	1	1
13760	SSC09405	1	0	SSC	trio	1	1
13760	SSC09425	0	0	SSC	trio	1	1
13761	SSC08843	1	0	SSC	trio	1	1
13761	SSC08855	0	0	SSC	trio	1	1
13762	SSC09240	1	0	SSC	trio	1	1
13763	SSC09195	1	0	SSC	trio	1	1
13763	SSC09260	0	0	SSC	trio	1	1
13764	SSC08606	1	0	SSC	trio	1	1
13764	SSC08619	0	0	SSC	trio	1	1
13766	SSC08951	1	0	SSC	trio	1	1
13766	SSC08965	0	1	SSC	trio	1	1
13769	SSC09307	1	0	SSC	trio	1	0
13769	SSC09319	0	0	SSC	trio	1	0
13770	SSC08841	1	1	SSC	trio	1	1
13770	SSC08850	0	0	SSC	trio	1	1
13771	SSC09033	1	0	SSC	trio	1	1
13771	SSC09042	0	1	SSC	trio	1	1
13772	SSC08761	1	0	SSC	trio	1	1
13772	SSC09004	0	1	SSC	trio	1	1
13773	SSC09057	1	0	SSC	trio	1	1
13773	SSC09070	0	0	SSC	trio	1	1
13774	SSC08566	1	1	SSC	trio	1	1
13774	SSC08579	0	1	SSC	trio	1	1
13775	SSC08636	1	0	SSC	trio	1	1
13776	SSC08663	1	1	SSC	trio	1	0
13776	SSC08671	0	1	SSC	trio	1	0
13777	SSC07970	1	0	SSC	trio	1	1
13777	SSC07981	0	0	SSC	trio	1	1
13780	SSC09015	1	0	SSC	trio	1	0
13780	SSC09024	0	0	SSC	trio	1	0
13781	SSC08798	1	0	SSC	trio	1	0
13781	SSC08805	0	1	SSC	trio	1	1
13783	SSC08517	1	0	SSC	trio	1	1
13784	SSC08954	1	0	SSC	trio	1	1
13784	SSC08974	0	1	SSC	trio	1	1
13785	SSC08709	1	0	SSC	trio	1	0
13786	SSC08680	1	0	SSC	trio	1	0
13787	SSC09172	1	0	SSC	trio	1	1
13787	SSC09181	0	0	SSC	trio	1	1
13788	SSC08882	1	0	SSC	trio	1	1
13788	SSC08896	0	1	SSC	trio	1	1
13791	SSC09225	1	0	SSC	trio	1	1
13791	SSC09233	0	0	SSC	trio	1	1
13792	SS0013019	0	1	SSC	trio	1	1
13792	SSC08785	1	0	SSC	trio	1	1
13793	SSC09448	1	0	SSC	trio	1	1
13793	SSC09462	0	1	SSC	trio	1	1
13795	SSC09185	1	1	SSC	trio	1	1
13795	SSC09190	0	1	SSC	trio	1	1
13796	SSC09138	1	1	SSC	trio	1	1
13797	SSC08549	1	0	SSC	trio	1	1
13798	SSC08640	1	1	SSC	trio	1	1
13798	SSC08653	0	1	SSC	trio	1	1
13799	SSC08530	1	1	SSC	trio	1	0
13799	SSC08536	0	0	SSC	trio	1	0
13800	SS0013025	1	0	SSC	trio	1	0
13800	SSC09484	0	1	SSC	trio	1	0
13801	SSC09224	1	0	SSC	trio	1	0
13801	SSC09232	0	1	SSC	trio	1	0
13802	SSC08909	1	0	SSC	trio	1	0
13802	SSC08923	0	1	SSC	trio	1	0
13804	SSC09089	1	0	SSC	trio	1	1
13804	SSC09101	0	1	SSC	trio	1	1
13805	SSC09133	1	0	SSC	trio	1	1
13805	SSC09137	0	0	SSC	trio	1	1
13806	SSC08676	1	0	SSC	trio	1	1
13807	SSC09509	1	0	SSC	trio	1	1
13807	SSC09513	0	0	SSC	trio	1	1
13808	SSC09492	1	0	SSC	trio	1	1
13808	SSC09495	0	0	SSC	trio	1	1
13809	SSC09154	1	0	SSC	trio	1	1
13809	SSC09165	0	1	SSC	trio	1	1
13810	SSC09737	1	0	SSC	trio	1	0
13811	SSC08682	1	0	SSC	trio	1	1
13812	SSC08627	1	0	SSC	trio	1	1
13812	SSC08632	0	0	SSC	trio	1	1
13813	SSC08994	1	1	SSC	trio	1	0
13813	SSC09008	0	0	SSC	trio	1	0
13814	SSC09323	1	0	SSC	trio	1	1
13814	SSC09333	0	1	SSC	trio	1	1
13815	SSC09306	1	0	SSC	trio	1	1
13815	SSC09317	0	1	SSC	trio	1	1
13817	SSC08981	1	1	SSC	trio	1	1
13818	SSC09153	1	0	SSC	trio	1	1
13818	SSC09163	0	0	SSC	trio	1	1
13820	SSC09115	1	0	SSC	trio	1	1
13820	SSC09126	0	0	SSC	trio	1	1
13821	SSC08475	1	1	SSC	trio	1	1
13821	SSC08488	0	1	SSC	trio	1	1
13822	SSC08827	1	0	SSC	trio	1	1
13822	SSC08837	0	0	SSC	trio	1	1
13823	SSC08908	1	0	SSC	trio	1	1
13823	SSC08921	0	1	SSC	trio	1	1
13825	SSC09118	1	1	SSC	trio	1	1
13825	SSC09130	0	1	SSC	trio	1	1
13828	SSC09466	1	0	SSC	trio	1	1
13829	SSC09521	1	1	SSC	trio	1	1
13829	SSC09539	0	1	SSC	trio	1	1
13830	SSC09360	1	0	SSC	trio	1	1
13830	SSC09374	0	0	SSC	trio	1	1
13831	SSC09785	1	0	SSC	trio	1	1
13831	SSC09800	0	1	SSC	trio	1	1
13833	SSC09054	1	0	SSC	trio	1	0
13833	SSC09064	0	1	SSC	trio	1	0
13835	SSC08955	1	1	SSC	trio	1	1
13835	SSC08976	0	1	SSC	trio	1	1
13836	SSC08056	1	0	SSC	trio	1	1
13836	SSC08074	0	1	SSC	trio	1	1
13838	SSC09155	1	0	SSC	trio	1	1
13838	SSC09167	0	1	SSC	trio	1	1
13839	SSC08541	1	0	SSC	trio	1	0
13839	SSC08547	0	1	SSC	trio	1	0
13841	SSC08906	1	0	SSC	trio	1	1
13841	SSC08917	0	1	SSC	trio	1	1
13842	SSC09055	1	0	SSC	trio	1	0
13842	SSC09066	0	1	SSC	trio	1	0
13843	SSC09560	1	1	SSC	trio	1	1
13843	SSC09567	0	1	SSC	trio	1	1
13844	SSC08799	1	0	SSC	trio	1	1
13844	SSC08807	0	1	SSC	trio	1	1
13845	SSC08754	1	0	SSC	trio	1	1
13846	SSC09559	1	0	SSC	trio	1	1
13849	SSC09383	1	0	SSC	trio	1	1
13849	SSC09386	0	1	SSC	trio	1	1
13850	SSC09802	1	1	SSC	trio	1	0
13850	SSC09807	0	0	SSC	trio	1	0
13851	SSC09449	1	0	SSC	trio	1	0
13851	SSC09464	0	0	SSC	trio	1	0
13852	SSC08053	1	0	SSC	trio	1	1
13852	SSC08069	0	1	SSC	trio	1	1
13853	SSC08681	1	0	SSC	trio	1	1
13853	SSC08692	0	1	SSC	trio	1	1
13854	SSC09499	1	0	SSC	trio	1	1
13854	SSC09505	0	1	SSC	trio	1	1
13855	SSC08550	1	0	SSC	trio	1	1
13855	SSC08559	0	1	SSC	trio	1	1
13856	SSC09403	1	0	SSC	trio	1	1
13856	SSC09419	0	0	SSC	trio	1	1
13857	SSC08935	1	1	SSC	trio	1	1
13857	SSC08943	0	0	SSC	trio	1	1
13858	SSC09402	1	0	SSC	trio	1	1
13858	SSC09417	0	1	SSC	trio	1	1
13859	SSC09044	1	0	SSC	trio	1	1
13859	SSC09051	0	1	SSC	trio	1	1
13860	SSC08885	1	0	SSC	trio	1	0
13861	SSC08580	1	0	SSC	trio	1	1
13862	SSC09669	1	0	SSC	trio	1	1
13862	SSC09680	0	0	SSC	trio	1	1
13863	SSC09242	1	1	SSC	trio	1	1
13863	SSC09258	0	1	SSC	trio	1	1
13865	SSC09216	1	0	SSC	trio	1	1
13865	SSC09219	0	0	SSC	trio	1	1
13866	SSC08540	1	0	SSC	trio	1	1
13866	SSC08546	0	1	SSC	trio	1	1
13867	SS0012986	0	0	SSC	trio	1	1
13867	SSC08699	1	0	SSC	trio	1	1
13868	SSC09284	1	0	SSC	trio	1	0
13868	SSC09302	0	0	SSC	trio	1	0
13869	SSC09204	1	0	SSC	trio	1	1
13869	SSC09212	0	1	SSC	trio	1	1
13870	SSC08883	1	1	SSC	trio	1	0
13870	SSC08898	0	1	SSC	trio	1	0
13872	SSC08953	1	0	SSC	trio	1	1
13872	SSC08972	0	1	SSC	trio	1	1
13873	SSC09344	1	0	SSC	trio	1	1
13874	SSC09431	1	0	SSC	trio	1	1
13874	SSC09444	0	1	SSC	trio	1	1
13875	SSC08755	1	0	SSC	trio	1	0
13875	SSC08765	0	0	SSC	trio	1	0
13876	SSC09168	0	1	SSC	trio	1	1
13876	SSC09280	1	0	SSC	trio	1	1
13878	SSC09650	1	0	SSC	trio	1	1
13879	SSC08783	1	0	SSC	trio	1	1
13879	SSC08794	0	0	SSC	trio	1	1
13880	SSC09156	1	0	SSC	trio	1	0
13880	SSC09171	0	1	SSC	trio	1	0
13881	SSC08607	1	0	SSC	trio	1	1
13881	SSC08620	0	1	SSC	trio	1	1
13882	SSC09364	1	0	SSC	trio	1	0
13882	SSC09381	0	0	SSC	trio	1	0
13883	SSC12849	1	0	SSC	trio	1	1
13884	SSC08996	1	0	SSC	trio	1	0
13884	SSC09012	0	1	SSC	trio	1	0
13885	SSC09467	1	0	SSC	trio	1	1
13885	SSC09482	0	1	SSC	trio	1	1
13886	SSC08826	1	0	SSC	trio	1	1
13886	SSC08840	0	0	SSC	trio	1	1
13888	SSC08927	1	0	SSC	trio	1	1
13888	SSC09506	0	0	SSC	trio	1	1
13889	SSC09498	1	0	SSC	trio	1	1
13889	SSC09502	0	1	SSC	trio	1	0
13890	SSC09554	1	1	SSC	trio	1	1
13890	SSC09557	0	1	SSC	trio	1	1
13891	SSC09582	0	1	SSC	trio	1	0
13891	SSC09623	1	0	SSC	trio	1	1
13892	SSC09326	1	0	SSC	trio	1	1
13892	SSC09339	0	0	SSC	trio	1	1
13893	SSC09491	0	1	SSC	trio	1	1
13893	SSC12866	1	0	SSC	trio	1	1
13894	SSC09358	1	0	SSC	trio	1	0
13894	SSC09372	0	1	SSC	trio	1	0
13895	SSC09279	1	0	SSC	trio	1	1
13895	SSC09292	0	0	SSC	trio	1	1
13896	SSC09263	1	0	SSC	trio	1	1
13897	SSC09174	1	0	SSC	trio	1	1
13898	SSC09343	1	0	SSC	trio	1	0
13898	SSC09353	0	0	SSC	trio	1	0
13900	SSC09634	1	0	SSC	trio	1	0
13900	SSC09640	0	0	SSC	trio	1	0
13901	SSC10181	1	0	SSC	trio	1	0
13901	SSC10188	0	0	SSC	trio	1	0
13903	SSC09846	1	0	SSC	trio	1	1
13903	SSC09917	0	0	SSC	trio	1	1
13905	SSC09552	0	1	SSC	trio	1	0
13905	SSC09920	1	1	SSC	trio	1	0
13907	SSC09724	1	0	SSC	trio	1	1
13907	SSC09729	0	0	SSC	trio	1	1
13908	SSC09979	1	0	SSC	trio	1	1
13909	SSC09938	1	0	SSC	trio	1	1
13909	SSC09953	0	1	SSC	trio	1	1
13910	SSC09624	1	0	SSC	trio	1	1
13910	SSC09633	0	1	SSC	trio	1	1
13911	SSC10226	1	0	SSC	trio	1	1
13912	SSC08683	1	1	SSC	trio	1	1
13912	SSC10267	0	1	SSC	trio	1	1
13913	SSC10084	1	0	SSC	trio	1	0
13913	SSC10088	0	1	SSC	trio	1	0
13914	SSC09856	1	1	SSC	trio	1	1
13914	SSC09867	0	1	SSC	trio	1	1
13915	SSC10108	1	0	SSC	trio	1	1
13915	SSC10115	0	1	SSC	trio	1	1
13916	SSC09590	1	0	SSC	trio	1	1
13916	SSC09610	0	1	SSC	trio	1	1
13918	SSC09875	1	0	SSC	trio	1	0
13918	SSC09891	0	0	SSC	trio	1	0
13920	SSC09720	1	0	SSC	trio	1	1
13920	SSC09723	0	1	SSC	trio	1	1
13922	SSC09749	1	1	SSC	trio	1	1
13922	SSC09753	0	0	SSC	trio	1	1
13923	SSC09754	1	0	SSC	trio	1	0
13923	SSC09764	0	1	SSC	trio	1	0
13924	SSC10003	1	0	SSC	trio	1	1
13924	SSC10012	0	1	SSC	trio	1	1
13925	SSC09980	1	0	SSC	trio	1	1
13925	SSC09997	0	1	SSC	trio	1	1
13926	SSC09837	1	1	SSC	trio	1	1
13926	SSC09843	0	1	SSC	trio	1	1
13927	SSC09976	1	0	SSC	trio	1	1
13927	SSC09991	0	1	SSC	trio	1	1
13928	SSC09941	1	0	SSC	trio	1	1
13928	SSC09963	0	1	SSC	trio	1	1
13929	SSC10123	1	0	SSC	trio	1	0
13929	SSC10140	0	0	SSC	trio	1	0
13930	SSC09591	1	0	SSC	trio	1	1
13930	SSC09612	0	1	SSC	trio	1	1
13931	SSC09822	1	0	SSC	trio	1	1
13931	SSC09831	0	0	SSC	trio	1	1
13932	SSC10172	1	0	SSC	trio	1	1
13932	SSC10179	0	1	SSC	trio	1	1
13933	SSC10183	1	0	SSC	trio	1	0
13934	SSC10036	0	1	SSC	trio	1	0
13934	SSC10045	1	0	SSC	trio	1	0
13938	SSC09940	1	0	SSC	trio	1	1
13938	SSC09957	0	1	SSC	trio	1	1
13939	SSC09641	1	0	SSC	trio	1	1
13939	SSC09685	0	0	SSC	trio	1	0
13940	SSC09546	1	0	SSC	trio	1	1
13940	SSC09549	0	0	SSC	trio	1	1
13941	SSC09967	1	1	SSC	trio	1	0
13941	SSC09975	0	0	SSC	trio	1	0
13942	SSC10148	1	0	SSC	trio	1	1
13942	SSC10162	0	1	SSC	trio	1	1
13944	SSC09519	1	0	SSC	trio	1	0
13944	SSC09535	0	0	SSC	trio	1	0
13945	SSC10001	1	0	SSC	trio	1	0
13945	SSC10007	0	0	SSC	trio	1	0
13946	SSC10098	1	0	SSC	trio	1	1
13946	SSC10105	0	1	SSC	trio	1	1
13947	SSC10211	1	0	SSC	trio	1	0
13947	SSC10222	0	1	SSC	trio	1	0
13948	SSC09283	1	0	SSC	trio	1	0
13948	SSC09299	0	1	SSC	trio	1	0
13949	SSC10120	1	0	SSC	trio	1	1
13949	SSC10135	0	1	SSC	trio	1	1
13951	SSC10052	1	0	SSC	trio	1	1
13951	SSC10065	0	1	SSC	trio	1	1
13952	SSC09872	1	0	SSC	trio	1	0
13952	SSC09911	0	0	SSC	trio	1	0
13953	SSC09771	1	0	SSC	trio	1	1
13953	SSC09777	0	1	SSC	trio	1	1
13954	SSC09694	1	0	SSC	trio	1	1
13954	SSC09701	0	0	SSC	trio	1	0
13956	SSC09808	1	0	SSC	trio	1	1
13956	SSC09817	0	0	SSC	trio	1	1
13957	SSC09585	1	0	SSC	trio	1	1
13957	SSC09603	0	0	SSC	trio	1	1
13958	SSC10057	1	1	SSC	trio	1	1
13959	SSC10213	1	0	SSC	trio	1	1
13960	SSC09278	1	0	SSC	trio	1	1
13961	SSC09781	1	0	SSC	trio	1	1
13961	SSC10093	0	1	SSC	trio	1	1
13962	SSC09939	1	0	SSC	trio	1	0
13962	SSC09955	0	1	SSC	trio	1	0
13963	SSC09584	1	0	SSC	trio	1	0
13963	SSC09601	0	1	SSC	trio	1	0
13964	SSC09518	1	0	SSC	trio	1	1
13964	SSC09533	0	0	SSC	trio	1	1
13965	SSC10017	1	0	SSC	trio	1	1
13965	SSC10034	0	0	SSC	trio	1	1
13966	SSC09569	1	0	SSC	trio	1	1
13966	SSC09580	0	1	SSC	trio	1	1
13968	SSC09642	1	0	SSC	trio	1	1
13968	SSC09646	0	0	SSC	trio	1	1
13970	SSC09542	1	0	SSC	trio	1	1
13970	SSC09545	0	0	SSC	trio	1	1
13971	SSC09780	1	0	SSC	trio	1	0
13971	SSC09793	0	0	SSC	trio	1	0
13972	SSC09874	1	0	SSC	trio	1	1
13972	SSC09890	0	0	SSC	trio	1	1
13973	SSC10243	1	0	SSC	trio	1	0
13973	SSC10248	0	0	SSC	trio	1	0
13975	SSC10124	1	0	SSC	trio	1	1
13975	SSC10142	0	0	SSC	trio	1	1
13976	SSC10085	1	0	SSC	trio	1	1
13976	SSC10090	0	1	SSC	trio	1	1
13977	SSC09824	1	0	SSC	trio	1	1
13977	SSC09834	0	0	SSC	trio	1	1
13978	SSC09558	1	0	SSC	trio	1	0
13979	SSC09695	1	0	SSC	trio	1	1
13980	SSC10197	1	0	SSC	trio	1	1
13980	SSC10206	0	1	SSC	trio	1	1
13981	SSC09904	1	0	SSC	trio	1	0
13981	SSC09959	0	1	SSC	trio	1	0
13982	SSC09687	1	0	SSC	trio	1	1
13982	SSC09693	0	0	SSC	trio	1	1
13983	SSC09429	1	1	SSC	trio	1	1
13984	SSC09613	1	0	SSC	trio	1	1
13984	SSC09618	0	0	SSC	trio	1	1
13985	SSC10194	1	0	SSC	trio	1	0
13985	SSC10232	0	0	SSC	trio	1	0
13987	SSC09731	1	0	SSC	trio	1	0
13988	SSC09666	1	0	SSC	trio	1	1
13988	SSC09675	0	0	SSC	trio	1	1
13990	SSC09568	1	0	SSC	trio	1	0
13991	SSC09614	1	0	SSC	trio	1	1
13991	SSC09620	0	1	SSC	trio	1	1
13992	SSC09845	1	1	SSC	trio	1	1
13992	SSC09851	0	1	SSC	trio	1	1
13993	SSC09758	1	0	SSC	trio	1	1
13993	SSC09779	0	0	SSC	trio	1	1
13994	SSC10019	1	0	SSC	trio	1	1
13995	SSC09589	1	0	SSC	trio	1	0
13996	SSC09017	1	0	SSC	trio	1	0
13996	SSC09515	0	0	SSC	trio	1	0
13997	SSC09784	1	0	SSC	trio	1	1
13997	SSC09798	0	0	SSC	trio	1	1
13998	SSC09929	1	0	SSC	trio	1	0
13998	SSC09933	0	1	SSC	trio	1	0
13999	SSC09925	1	0	SSC	trio	1	0
14-10	14-1011	1	0	REACH	trio	2	1
14-10	14-1014	1	0	REACH	trio	2	1
14-17	14-1775	1	0	REACH	trio	1	1
14-54	14-547	1	0	REACH	trio	1	1
14-59	14-591	1	1	REACH	trio	1	1
14-60	14-600	1	1	REACH	trio	1	0
14-61	14-613	1	1	REACH	trio	1	1
14000	SSC10336	1	0	SSC	trio	1	1
14002	SSC09823	1	0	SSC	trio	1	1
14002	SSC09833	0	0	SSC	trio	1	1
14003	SSC10054	1	0	SSC	trio	1	1
14004	SSC10320	1	0	SSC	trio	1	0
14004	SSC10329	0	0	SSC	trio	1	0
14005	SSC10306	0	1	SSC	trio	1	1
14005	SSC12850	1	0	SSC	trio	1	1
14006	SSC09978	1	1	SSC	trio	1	1
14006	SSC09993	0	1	SSC	trio	1	1
14007	SSC10212	1	0	SSC	trio	1	1
14007	SSC10224	0	0	SSC	trio	1	1
14008	SSC09756	1	0	SSC	trio	1	1
14008	SSC09768	0	0	SSC	trio	1	1
14009	SSC10360	1	1	SSC	trio	1	1
14009	SSC10373	0	1	SSC	trio	1	1
14011	SSC10334	1	1	SSC	trio	1	1
14011	SSC10341	0	1	SSC	trio	1	1
14012	SSC09894	1	0	SSC	trio	1	1
14012	SSC09900	0	1	SSC	trio	1	1
14013	SSC10249	1	0	SSC	trio	1	0
14014	SSC10362	1	0	SSC	trio	1	0
14014	SSC10378	0	0	SSC	trio	1	0
14015	SSC10335	1	0	SSC	trio	1	1
14015	SSC10358	0	0	SSC	trio	1	1
14016	SSC10125	1	0	SSC	trio	1	1
14016	SSC10143	0	1	SSC	trio	1	1
14017	SSC10361	1	0	SSC	trio	1	1
14017	SSC10376	0	0	SSC	trio	1	0
14018	SSC09755	1	0	SSC	trio	1	1
14018	SSC09766	0	0	SSC	trio	1	1
14019	SSC10260	1	1	SSC	trio	1	1
14019	SSC10330	0	0	SSC	trio	1	1
14022	SSC09205	1	0	SSC	trio	1	1
14022	SSC09214	0	1	SSC	trio	1	1
14023	SSC10182	1	0	SSC	trio	1	1
14023	SSC10190	0	0	SSC	trio	1	1
14025	SSC08710	1	1	SSC	trio	1	1
14025	SSC10381	0	0	SSC	trio	1	1
14026	SSC10293	1	0	SSC	trio	1	0
14026	SSC10318	0	1	SSC	trio	1	0
14027	SSC10010	0	0	SSC	trio	1	0
14027	SSC10196	1	1	SSC	trio	1	0
14028	SSC10236	1	0	SSC	trio	1	1
14028	SSC10242	0	1	SSC	trio	1	1
14030	SSC10447	1	0	SSC	trio	1	1
14030	SSC10452	0	1	SSC	trio	1	1
14031	SSC09844	1	0	SSC	trio	1	0
14031	SSC10032	0	0	SSC	trio	1	0
14032	SSC09977	1	0	SSC	trio	1	1
14032	SSC10014	0	0	SSC	trio	1	1
14033	SSC09647	1	0	SSC	trio	1	1
14035	SSC09810	1	1	SSC	trio	1	1
14036	SSC10347	1	0	SSC	trio	1	0
14036	SSC10354	0	1	SSC	trio	1	0
14037	SSC10053	1	0	SSC	trio	1	0
14037	SSC10066	0	1	SSC	trio	1	0
14038	SSC10288	1	0	SSC	trio	1	1
14038	SSC10310	0	0	SSC	trio	1	1
14039	SSC10285	1	0	SSC	trio	1	0
14039	SSC10303	0	1	SSC	trio	1	0
14040	SSC10020	1	0	SSC	trio	1	1
14040	SSC10042	0	1	SSC	trio	1	1
14041	SSC10031	0	0	SSC	trio	1	0
14041	SSC12964	1	1	SSC	trio	1	0
14042	SSC10269	0	0	SSC	trio	1	1
14042	SSC10387	1	1	SSC	trio	1	1
14043	SSC10286	1	0	SSC	trio	1	1
14043	SSC10305	0	0	SSC	trio	1	1
14044	SSC09587	1	0	SSC	trio	1	0
14044	SSC09608	0	1	SSC	trio	1	0
14045	SSC09734	1	0	SSC	trio	1	1
14046	SSC09809	1	0	SSC	trio	1	1
14046	SSC09819	0	0	SSC	trio	1	1
14047	SSC10359	1	0	SSC	trio	1	1
14047	SSC10371	0	0	SSC	trio	1	1
14048	SSC10289	1	0	SSC	trio	1	1
14048	SSC10312	0	0	SSC	trio	1	1
14049	SSC09635	1	0	SSC	trio	1	1
14050	SSC10227	1	0	SSC	trio	1	1
14051	SSC09649	1	0	SSC	trio	1	1
14051	SSC09661	0	0	SSC	trio	1	1
14053	SSC09871	1	0	SSC	trio	1	0
14053	SSC09885	0	0	SSC	trio	1	0
14055	SSC10121	1	0	SSC	trio	1	1
14055	SSC10169	0	0	SSC	trio	1	1
14057	SSC09966	1	0	SSC	trio	1	0
14058	SSC10171	1	0	SSC	trio	1	1
14058	SSC10177	0	1	SSC	trio	1	1
14059	SSC09622	1	0	SSC	trio	1	0
14060	SSC09895	1	0	SSC	trio	1	1
14061	SSC10271	1	0	SSC	trio	1	0
14061	SSC10281	0	0	SSC	trio	1	0
14062	SSC12930	1	0	SSC	trio	1	0
14063	SSC10391	1	0	SSC	trio	1	1
14063	SSC10413	0	1	SSC	trio	1	1
14065	SSC10390	1	0	SSC	trio	1	1
14065	SSC10411	0	1	SSC	trio	1	1
14066	SSC10386	1	0	SSC	trio	1	0
14066	SSC10401	0	0	SSC	trio	1	1
14067	SSC10322	1	0	SSC	trio	1	1
14068	SSC10290	1	0	SSC	trio	1	0
14068	SSC10352	0	1	SSC	trio	1	0
14069	SSC10251	1	0	SSC	trio	1	1
14070	SSC09520	1	0	SSC	trio	1	0
14070	SSC09537	0	1	SSC	trio	1	0
14071	SSC10095	1	1	SSC	trio	1	0
14071	SSC10315	0	0	SSC	trio	1	0
14073	SSC09969	1	0	SSC	trio	1	1
14074	SSC09725	1	1	SSC	trio	1	0
14075	SSC10122	1	0	SSC	trio	1	1
14075	SSC10138	0	0	SSC	trio	1	1
14076	SSC10364	1	0	SSC	trio	1	1
14076	SSC10384	0	0	SSC	trio	1	1
14077	SSC10270	1	0	SSC	trio	1	1
14077	SSC10279	0	1	SSC	trio	1	1
14080	SSC10259	1	0	SSC	trio	1	1
14080	SSC10264	0	1	SSC	trio	1	1
14081	SSC09707	0	1	SSC	trio	1	1
14081	SSC09708	1	0	SSC	trio	1	1
14082	SSC10385	1	0	SSC	trio	1	1
14082	SSC10402	0	1	SSC	trio	1	1
14084	SSC10210	1	0	SSC	trio	1	1
14084	SSC10219	0	1	SSC	trio	1	1
14085	SSC09896	1	0	SSC	trio	1	0
14085	SSC09903	0	1	SSC	trio	1	0
14086	SSC10235	1	0	SSC	trio	1	0
14086	SSC10240	0	1	SSC	trio	1	0
14088	SSC10056	1	0	SSC	trio	1	1
14088	SSC10074	0	1	SSC	trio	1	1
14090	SSC08945	0	0	SSC	trio	1	1
14090	SSC09919	1	0	SSC	trio	1	1
14091	SSC10250	1	0	SSC	trio	1	1
14093	SSC10145	0	0	SSC	trio	1	1
14093	SSC10195	1	0	SSC	trio	1	1
14094	SSC09782	1	1	SSC	trio	1	1
14095	SSC10388	1	0	SSC	trio	1	0
14095	SSC10407	0	1	SSC	trio	1	0
14096	SSC10015	1	0	SSC	trio	1	0
14096	SSC10028	0	1	SSC	trio	1	0
14097	SSC09586	1	0	SSC	trio	1	1
14097	SSC09605	0	0	SSC	trio	1	1
14098	SSC09517	1	1	SSC	trio	1	1
14099	SS0013000	1	0	SSC	trio	1	0
14100	SSC10777	1	0	SSC	trio	1	1
14100	SSC10791	0	1	SSC	trio	1	1
14101	SSC10599	1	1	SSC	trio	1	1
14101	SSC10611	0	1	SSC	trio	1	1
14102	SSC10904	1	0	SSC	trio	1	1
14103	SSC10709	1	0	SSC	trio	1	1
14103	SSC10720	0	0	SSC	trio	1	1
14104	SSC10536	1	0	SSC	trio	1	1
14104	SSC10549	0	0	SSC	trio	1	1
14105	SSC09588	1	1	SSC	trio	1	1
14107	SSC10956	1	1	SSC	trio	1	1
14107	SSC10963	0	0	SSC	trio	1	1
14108	SSC10749	1	0	SSC	trio	1	1
14108	SSC10754	0	1	SSC	trio	1	1
14109	SSC10566	1	0	SSC	trio	1	1
14109	SSC10573	0	1	SSC	trio	1	1
14110	SSC10495	1	0	SSC	trio	1	1
14110	SSC10501	0	1	SSC	trio	1	1
14111	SSC10483	1	1	SSC	trio	1	1
14111	SSC10491	0	1	SSC	trio	1	1
14112	SSC10534	1	1	SSC	trio	1	1
14112	SSC10545	0	1	SSC	trio	1	1
14113	SSC10663	1	0	SSC	trio	1	1
14113	SSC10670	0	1	SSC	trio	1	1
14114	SSC10925	1	0	SSC	trio	1	1
14114	SSC11051	0	0	SSC	trio	1	1
14115	SSC10550	1	0	SSC	trio	1	0
14115	SSC10559	0	0	SSC	trio	1	0
14116	SSC10509	1	0	SSC	trio	1	1
14116	SSC10516	0	1	SSC	trio	1	1
14117	SSC10521	1	0	SSC	trio	1	1
14117	SSC10525	0	0	SSC	trio	1	1
14118	SSC10778	1	0	SSC	trio	1	1
14118	SSC10793	0	0	SSC	trio	1	1
14119	SSC10662	1	0	SSC	trio	1	0
14119	SSC10668	0	1	SSC	trio	1	0
14120	SSC10614	1	0	SSC	trio	1	1
14120	SSC10809	0	1	SSC	trio	1	1
14121	SSC10707	1	1	SSC	trio	1	0
14121	SSC10716	0	1	SSC	trio	1	1
14122	SSC11008	1	0	SSC	trio	1	1
14122	SSC11025	0	0	SSC	trio	1	1
14123	SSC10598	1	0	SSC	trio	1	1
14123	SSC10610	0	1	SSC	trio	1	1
14124	SSC10615	1	0	SSC	trio	1	0
14124	SSC10621	0	1	SSC	trio	1	0
14125	SSC10671	1	0	SSC	trio	1	1
14125	SSC10680	0	0	SSC	trio	1	1
14126	SSC10444	1	0	SSC	trio	1	0
14127	SSC10510	1	1	SSC	trio	1	1
14127	SSC10518	0	1	SSC	trio	1	1
14128	SSC11098	1	1	SSC	trio	1	0
14128	SSC11105	0	1	SSC	trio	1	0
14129	SSC11092	1	0	SSC	trio	1	1
14129	SSC11097	0	0	SSC	trio	1	1
14130	SSC11111	1	0	SSC	trio	1	0
14130	SSC11127	0	1	SSC	trio	1	0
14131	SSC11110	1	0	SSC	trio	1	1
14131	SSC11124	0	1	SSC	trio	1	1
14132	SSC10588	1	0	SSC	trio	1	0
14132	SSC10593	0	1	SSC	trio	1	0
14133	SSC10511	1	1	SSC	trio	1	0
14133	SSC10519	0	0	SSC	trio	1	0
14134	SSC10601	1	0	SSC	trio	1	1
14134	SSC10613	0	1	SSC	trio	1	1
14135	SSC10758	1	0	SSC	trio	1	1
14135	SSC10767	0	1	SSC	trio	1	1
14136	SSC10929	1	0	SSC	trio	1	0
14136	SSC11019	0	1	SSC	trio	1	0
14137	SSC10901	1	0	SSC	trio	1	0
14137	SSC10913	0	0	SSC	trio	1	0
14139	SSC11183	1	0	SSC	trio	1	0
14139	SSC11191	0	0	SSC	trio	1	0
14141	SSC10693	1	0	SSC	trio	1	1
14141	SSC10700	0	1	SSC	trio	1	1
14142	SSC10416	1	0	SSC	trio	1	1
14142	SSC10424	0	1	SSC	trio	1	1
14144	SSC11139	1	1	SSC	trio	1	0
14146	SSC10730	1	0	SSC	trio	1	1
14146	SSC10746	0	1	SSC	trio	1	1
14147	SSC10654	1	0	SSC	trio	1	1
14147	SSC10657	0	1	SSC	trio	1	1
14149	SSC10635	1	0	SSC	trio	1	1
14149	SSC10641	0	0	SSC	trio	1	1
14150	SSC10109	1	0	SSC	trio	1	1
14150	SSC10118	0	0	SSC	trio	1	1
14151	SSC10801	1	0	SSC	trio	1	0
14151	SSC10807	0	0	SSC	trio	1	0
14152	SSC10853	1	0	SSC	trio	1	0
14152	SSC10868	0	1	SSC	trio	1	0
14153	SSC09514	0	1	SSC	trio	1	1
14153	SSC10830	1	1	SSC	trio	1	1
14154	SSC10708	1	0	SSC	trio	1	1
14154	SSC10718	0	1	SSC	trio	1	1
14155	SSC10658	1	0	SSC	trio	1	1
14155	SSC10661	0	0	SSC	trio	1	1
14157	SSC10246	0	1	SSC	trio	1	1
14157	SSC10443	1	0	SSC	trio	1	1
14158	SSC10933	1	1	SSC	trio	1	0
14158	SSC10949	0	0	SSC	trio	1	0
14159	SSC10389	1	0	SSC	trio	1	1
14159	SSC10408	0	1	SSC	trio	1	1
14160	SSC10463	1	0	SSC	trio	1	1
14160	SSC10473	0	1	SSC	trio	1	1
14161	SSC10584	1	0	SSC	trio	1	0
14161	SSC10587	0	1	SSC	trio	1	0
14162	SSC10455	1	0	SSC	trio	1	1
14163	SSC11085	1	0	SSC	trio	1	0
14163	SSC11123	0	1	SSC	trio	1	0
14165	SSC10776	1	0	SSC	trio	1	1
14165	SSC10789	0	0	SSC	trio	1	1
14166	SSC10480	1	0	SSC	trio	1	1
14167	SSC09651	1	0	SSC	trio	1	1
14167	SSC09664	0	0	SSC	trio	1	1
14168	SSC10689	1	0	SSC	trio	1	1
14168	SSC10692	0	0	SSC	trio	1	1
14169	SSC10932	1	0	SSC	trio	1	1
14169	SSC10948	0	1	SSC	trio	1	1
14170	SSC10757	1	0	SSC	trio	1	1
14172	SSC10968	0	1	SSC	trio	1	0
14172	SSC11068	1	0	SSC	trio	1	0
14174	SSC10957	1	0	SSC	trio	1	0
14174	SSC10966	0	0	SSC	trio	1	0
14175	SSC10431	1	0	SSC	trio	1	1
14175	SSC10442	0	1	SSC	trio	1	1
14176	SSC10874	1	0	SSC	trio	1	1
14177	SSC10448	1	0	SSC	trio	1	1
14178	SSC10589	1	0	SSC	trio	1	0
14178	SSC10595	0	1	SSC	trio	1	0
14179	SSC10811	1	0	SSC	trio	1	1
14179	SSC10822	0	0	SSC	trio	1	0
14180	SSC10695	1	0	SSC	trio	1	1
14180	SSC10704	0	1	SSC	trio	1	1
14181	SSC10535	1	0	SSC	trio	1	1
14181	SSC10547	0	1	SSC	trio	1	1
14183	SSC10836	1	0	SSC	trio	1	1
14183	SSC10841	0	0	SSC	trio	1	1
14184	SSC11175	1	0	SSC	trio	1	1
14185	SSC10568	1	0	SSC	trio	1	1
14185	SSC10575	0	0	SSC	trio	1	1
14186	SSC10903	1	0	SSC	trio	1	0
14186	SSC10915	0	0	SSC	trio	1	0
14187	SSC10935	1	0	SSC	trio	1	1
14187	SSC10954	0	0	SSC	trio	1	1
14188	SSC10930	1	0	SSC	trio	1	1
14188	SSC11082	0	0	SSC	trio	1	1
14189	SSC10563	0	0	SSC	trio	1	0
14189	SSC12704	1	0	SSC	trio	1	0
14191	SSC10417	1	0	SSC	trio	1	1
14192	SSC10706	1	1	SSC	trio	1	0
14192	SSC10715	0	1	SSC	trio	1	0
14193	SSC10272	1	0	SSC	trio	1	0
14194	SSC09469	1	0	SSC	trio	1	1
14195	SSC10856	1	0	SSC	trio	1	0
14195	SSC10873	0	0	SSC	trio	1	0
14196	SSC11003	1	0	SSC	trio	1	0
14198	SSC10551	1	0	SSC	trio	1	1
14198	SSC10560	0	1	SSC	trio	1	0
14200	SSC10126	1	1	SSC	trio	1	1
14200	SSC10440	0	1	SSC	trio	1	1
14201	SSC10852	1	0	SSC	trio	1	1
14201	SSC10866	0	1	SSC	trio	1	1
14202	SSC10728	1	0	SSC	trio	1	1
14202	SSC10742	0	1	SSC	trio	1	1
14203	SSC10462	1	0	SSC	trio	1	1
14203	SSC10997	0	0	SSC	trio	1	1
14204	SSC10854	1	1	SSC	trio	1	1
14204	SSC10870	0	1	SSC	trio	1	1
14206	SSC11147	1	1	SSC	trio	1	0
14206	SSC11154	0	1	SSC	trio	1	0
14207	SSC10970	1	1	SSC	trio	1	0
14207	SSC10977	0	0	SSC	trio	1	0
14208	SSC10674	1	0	SSC	trio	1	1
14208	SSC10687	0	1	SSC	trio	1	1
14209	SSC11031	1	0	SSC	trio	1	0
14209	SSC11039	0	0	SSC	trio	1	0
14210	SSC10814	1	0	SSC	trio	1	1
14210	SSC10828	0	0	SSC	trio	1	1
14211	SSC10503	1	0	SSC	trio	1	1
14211	SSC10508	0	1	SSC	trio	1	1
14213	SSC11148	1	0	SSC	trio	1	1
14213	SSC11159	0	1	SSC	trio	1	1
14214	SSC11202	1	0	SSC	trio	1	1
14214	SSC11216	0	1	SSC	trio	1	1
14215	SSC10810	1	1	SSC	trio	1	0
14215	SSC10820	0	1	SSC	trio	1	0
14216	SSC11185	1	0	SSC	trio	1	0
14216	SSC11193	0	0	SSC	trio	1	0
14217	SSC11010	1	0	SSC	trio	1	1
14217	SSC11028	0	0	SSC	trio	1	1
14219	SSC11055	1	0	SSC	trio	1	1
14219	SSC11065	0	1	SSC	trio	1	1
14220	SSC10461	1	0	SSC	trio	1	1
14221	SSC10812	1	1	SSC	trio	1	0
14221	SSC10824	0	0	SSC	trio	1	0
14223	SSC11047	1	0	SSC	trio	1	0
14223	SSC11052	0	1	SSC	trio	1	0
14224	SSC10879	1	0	SSC	trio	1	1
14224	SSC10896	0	0	SSC	trio	1	1
14225	SSC11200	1	0	SSC	trio	1	1
14225	SSC11212	0	0	SSC	trio	1	1
14226	SSC10829	1	0	SSC	trio	1	1
14226	SSC10835	0	0	SSC	trio	1	1
14227	SSC11174	1	0	SSC	trio	1	1
14227	SSC11180	0	0	SSC	trio	1	1
14228	SSC10624	1	0	SSC	trio	1	1
14228	SSC10633	0	0	SSC	trio	1	1
14229	SSC10475	1	1	SSC	trio	1	1
14229	SSC10479	0	1	SSC	trio	1	1
14230	SSC10917	1	0	SSC	trio	1	1
14230	SSC10922	0	0	SSC	trio	1	1
14231	SSC10729	1	0	SSC	trio	1	1
14231	SSC10744	0	1	SSC	trio	1	1
14232	SSC10694	1	1	SSC	trio	1	1
14232	SSC10702	0	0	SSC	trio	1	1
14233	SSC10928	1	0	SSC	trio	1	1
14233	SSC10944	0	0	SSC	trio	1	1
14234	SSC11230	1	0	SSC	trio	1	1
14234	SSC11239	0	1	SSC	trio	1	1
14235	SSC10875	1	0	SSC	trio	1	1
14236	SSC10722	1	0	SSC	trio	1	1
14236	SSC10725	0	1	SSC	trio	1	1
14237	SSC11054	1	0	SSC	trio	1	1
14237	SSC11066	0	0	SSC	trio	1	1
14238	SSC10292	1	0	SSC	trio	1	1
14238	SSC10316	0	0	SSC	trio	1	1
14239	SSC10567	1	0	SSC	trio	1	1
14239	SSC10574	0	1	SSC	trio	1	1
14240	SSC11006	1	0	SSC	trio	1	1
14240	SSC11021	0	0	SSC	trio	1	1
14241	SSC11199	1	1	SSC	trio	1	1
14241	SSC11210	0	0	SSC	trio	1	1
14242	SSC11000	1	0	SSC	trio	1	1
14242	SSC11005	0	0	SSC	trio	1	1
14243	SSC10918	1	0	SSC	trio	1	1
14243	SSC10924	0	1	SSC	trio	1	1
14244	SSC10985	1	0	SSC	trio	1	1
14244	SSC10991	0	1	SSC	trio	1	1
14245	SSC11115	1	1	SSC	trio	1	1
14245	SSC11194	0	0	SSC	trio	1	1
14246	SSC11113	1	0	SSC	trio	1	1
14246	SSC11133	0	1	SSC	trio	1	1
14247	SSC11086	1	0	SSC	trio	1	1
14247	SSC11091	0	0	SSC	trio	1	1
14248	SSC10673	1	1	SSC	trio	1	1
14249	SSC10623	1	0	SSC	trio	1	0
14249	SSC10631	0	1	SSC	trio	1	0
14250	SSC10600	1	0	SSC	trio	1	1
14251	SSC11140	1	0	SSC	trio	1	1
14252	SSC10642	1	0	SSC	trio	1	0
14252	SSC10649	0	1	SSC	trio	1	0
14253	SSC10880	1	0	SSC	trio	1	1
14253	SSC10898	0	1	SSC	trio	1	0
14254	SSC11109	1	0	SSC	trio	1	1
14254	SSC11129	0	1	SSC	trio	1	1
14255	SSC10319	1	0	SSC	trio	1	1
14256	SSC11053	1	0	SSC	trio	1	1
14256	SSC11063	0	1	SSC	trio	1	1
14257	SSC11164	1	0	SSC	trio	1	0
14257	SSC11167	0	1	SSC	trio	1	0
14258	SSC10653	1	0	SSC	trio	1	0
14258	SSC10656	0	0	SSC	trio	1	0
14259	SSC11099	1	0	SSC	trio	1	1
14259	SSC11107	0	0	SSC	trio	1	1
14260	SSC10622	1	0	SSC	trio	1	0
14260	SSC10629	0	0	SSC	trio	1	1
14261	SSC10477	0	1	SSC	trio	1	1
14261	SSC10496	1	0	SSC	trio	1	1
14263	SSC10759	1	0	SSC	trio	1	1
14263	SSC10769	0	0	SSC	trio	1	1
14264	SSC10756	1	0	SSC	trio	1	1
14264	SSC10765	0	1	SSC	trio	1	1
14265	SSC11114	1	0	SSC	trio	1	0
14265	SSC11137	0	0	SSC	trio	1	0
14266	SSC11069	1	0	SSC	trio	1	1
14267	SSC10831	1	0	SSC	trio	1	1
14267	SSC10995	0	1	SSC	trio	1	1
14268	SSC11112	1	0	SSC	trio	1	1
14268	SSC11131	0	1	SSC	trio	1	1
14269	SSC10732	1	0	SSC	trio	1	1
14270	SSC10984	1	1	SSC	trio	1	0
14270	SSC10989	0	0	SSC	trio	1	0
14271	SSC11044	1	0	SSC	trio	1	1
14271	SSC11046	0	0	SSC	trio	1	1
14272	SSC10774	1	0	SSC	trio	1	1
14272	SSC10785	0	1	SSC	trio	1	1
14273	SSC11222	1	0	SSC	trio	1	0
14274	SSC10456	1	1	SSC	trio	1	0
14275	SSC10846	1	0	SSC	trio	1	1
14275	SSC10849	0	1	SSC	trio	1	1
14276	SSC10837	1	0	SSC	trio	1	1
14277	SSC11011	1	0	SSC	trio	1	1
14278	SSC11186	1	0	SSC	trio	1	1
14278	SSC11197	0	0	SSC	trio	1	1
14279	SSC10855	1	0	SSC	trio	1	1
14279	SSC10969	0	0	SSC	trio	1	1
14280	SSC11033	1	0	SSC	trio	1	1
14280	SSC11042	0	0	SSC	trio	1	1
14281	SSC10596	1	1	SSC	trio	1	0
14282	SSC10578	1	1	SSC	trio	1	1
14282	SSC10583	0	1	SSC	trio	1	1
14283	SSC10900	1	0	SSC	trio	1	1
14283	SSC10911	0	1	SSC	trio	1	1
14284	SSC10429	1	0	SSC	trio	1	0
14284	SSC10438	0	0	SSC	trio	1	0
14285	SSC11149	1	0	SSC	trio	1	0
14285	SSC11161	0	1	SSC	trio	1	0
14287	SSC11067	1	0	SSC	trio	1	0
14288	SSC10634	1	0	SSC	trio	1	1
14288	SSC10639	0	1	SSC	trio	1	1
14290	SSC10533	1	0	SSC	trio	1	1
14290	SSC10541	0	1	SSC	trio	1	1
14291	SSC11201	1	0	SSC	trio	1	1
14291	SSC11214	0	0	SSC	trio	1	1
14292	SSC10878	1	0	SSC	trio	1	1
14292	SSC11084	0	1	SSC	trio	1	1
14293	SSC10934	1	0	SSC	trio	1	1
14293	SSC10952	0	0	SSC	trio	1	1
14295	SSC10971	1	0	SSC	trio	1	1
14295	SSC10980	0	0	SSC	trio	1	1
14296	SSC11064	0	1	SSC	trio	1	1
14296	SSC11070	1	0	SSC	trio	1	1
14297	SSC10794	1	0	SSC	trio	1	1
14297	SSC11103	0	0	SSC	trio	1	1
14298	SSC10527	1	0	SSC	trio	1	0
14299	SSC10876	1	0	SSC	trio	1	0
14299	SSC10890	0	0	SSC	trio	1	0
14301	SSC11492	1	0	SSC	trio	1	1
14301	SSC11497	0	1	SSC	trio	1	1
14303	SSC11251	1	0	SSC	trio	1	1
14303	SSC11261	0	0	SSC	trio	1	1
14304	SSC11300	1	0	SSC	trio	1	1
14304	SSC11306	0	1	SSC	trio	1	1
14305	SSC11853	1	0	SSC	trio	1	1
14305	SSC11859	0	1	SSC	trio	1	1
14306	SSC11829	1	0	SSC	trio	1	1
14306	SSC11848	0	0	SSC	trio	1	1
14307	SSC11591	1	0	SSC	trio	1	1
14307	SSC11599	0	0	SSC	trio	1	1
14308	SSC11731	1	0	SSC	trio	1	1
14308	SSC11742	0	0	SSC	trio	1	1
14309	SSC11785	1	0	SSC	trio	1	1
14309	SSC11790	0	1	SSC	trio	1	1
14310	SSC11493	1	0	SSC	trio	1	1
14310	SSC11499	0	0	SSC	trio	1	1
14311	SSC11404	1	0	SSC	trio	1	0
14311	SSC11411	0	1	SSC	trio	1	0
14313	SSC11745	1	0	SSC	trio	1	0
14313	SSC11751	0	1	SSC	trio	1	0
14314	SSC11871	1	0	SSC	trio	1	1
14314	SSC11887	0	0	SSC	trio	1	1
14315	SSC11525	1	0	SSC	trio	1	0
14315	SSC11537	0	0	SSC	trio	1	0
14316	SSC09681	1	0	SSC	trio	1	1
14316	SSC09683	0	0	SSC	trio	1	1
14317	SSC11480	0	0	SSC	trio	1	1
14317	SSC11760	1	0	SSC	trio	1	1
14318	SSC11831	1	0	SSC	trio	1	1
14319	SSC11607	1	0	SSC	trio	1	1
14319	SSC11611	0	0	SSC	trio	1	1
14320	SSC11725	0	0	SSC	trio	1	1
14320	SSC11729	1	1	SSC	trio	1	1
14321	SSC11852	1	0	SSC	trio	1	1
14321	SSC11857	0	0	SSC	trio	1	1
14322	SSC11763	1	1	SSC	trio	1	1
14323	SSC11631	1	0	SSC	trio	1	1
14323	SSC11636	0	0	SSC	trio	1	1
14326	SSC11297	1	0	SSC	trio	1	1
14327	SSC11558	1	0	SSC	trio	1	1
14327	SSC11567	0	1	SSC	trio	1	1
14328	SSC11401	0	0	SSC	trio	1	1
14328	SSC11405	1	0	SSC	trio	1	1
14329	SSC11980	1	0	SSC	trio	1	1
14329	SSC11984	0	1	SSC	trio	1	1
14330	SSC11313	1	1	SSC	trio	1	1
14330	SSC11322	0	0	SSC	trio	1	1
14331	SSC11828	1	0	SSC	trio	1	1
14332	SSC11263	1	0	SSC	trio	1	1
14333	SSC11946	1	0	SSC	trio	1	1
14333	SSC11949	0	0	SSC	trio	1	1
14334	SSC11792	1	0	SSC	trio	1	1
14334	SSC11803	0	1	SSC	trio	1	1
14335	SSC11732	1	0	SSC	trio	1	1
14335	SSC11744	0	0	SSC	trio	1	1
14336	SSC11761	1	1	SSC	trio	1	1
14336	SSC11779	0	1	SSC	trio	1	1
14337	SSC11403	1	0	SSC	trio	1	1
14337	SSC11409	0	0	SSC	trio	1	1
14338	SSC11436	1	0	SSC	trio	1	1
14338	SSC11446	0	1	SSC	trio	1	1
14339	SSC11394	1	0	SSC	trio	1	1
14339	SSC11399	0	1	SSC	trio	1	1
14340	SSC10931	1	0	SSC	trio	1	1
14342	SSC11231	1	0	SSC	trio	1	0
14342	SSC11241	0	0	SSC	trio	1	0
14343	SSC11568	1	0	SSC	trio	1	1
14343	SSC11579	0	1	SSC	trio	1	1
14344	SSC11994	1	0	SSC	trio	1	1
14344	SSC12013	0	1	SSC	trio	1	1
14346	SSC11413	1	1	SSC	trio	1	1
14346	SSC11424	0	0	SSC	trio	1	1
14348	SSC11437	1	0	SSC	trio	1	0
14348	SSC11448	0	1	SSC	trio	1	0
14349	SSC11810	1	1	SSC	trio	1	1
14349	SSC11821	0	0	SSC	trio	1	1
14350	SSC10643	1	1	SSC	trio	1	1
14350	SSC10652	0	0	SSC	trio	1	1
14351	SSC11936	1	0	SSC	trio	1	0
14351	SSC11942	0	1	SSC	trio	1	0
14354	SSC11438	1	0	SSC	trio	1	0
14354	SSC11450	0	0	SSC	trio	1	0
14356	SSC11608	1	0	SSC	trio	1	1
14356	SSC11614	0	0	SSC	trio	1	1
14357	SSC11682	1	0	SSC	trio	1	1
14357	SSC11693	0	1	SSC	trio	1	1
14358	SSC11483	1	0	SSC	trio	1	0
14358	SSC11488	0	1	SSC	trio	1	0
14359	SSC11456	1	0	SSC	trio	1	0
14359	SSC11459	0	0	SSC	trio	1	0
14360	SSC11642	1	1	SSC	trio	1	1
14360	SSC11672	0	1	SSC	trio	1	1
14361	SSC11484	1	0	SSC	trio	1	1
14361	SSC11490	0	1	SSC	trio	1	1
14362	SSC11556	1	0	SSC	trio	1	1
14362	SSC11565	0	1	SSC	trio	1	1
14363	SSC11557	1	0	SSC	trio	1	0
14363	SSC11564	0	1	SSC	trio	1	0
14364	SSC11753	1	0	SSC	trio	1	1
14364	SSC11756	0	1	SSC	trio	1	1
14365	SSC11327	1	0	SSC	trio	1	1
14366	SSC11373	1	0	SSC	trio	1	1
14366	SSC11389	0	1	SSC	trio	1	1
14367	SSC11512	1	0	SSC	trio	1	0
14367	SSC11523	0	1	SSC	trio	1	0
14368	SSC11440	1	0	SSC	trio	1	1
14368	SSC11455	0	0	SSC	trio	1	1
14369	SSC11328	1	0	SSC	trio	1	1
14369	SSC11676	0	1	SSC	trio	1	1
14370	SSC11347	0	1	SSC	trio	1	0
14370	SSC11348	1	0	SSC	trio	1	1
14371	SSC11286	1	0	SSC	trio	1	1
14371	SSC11296	0	1	SSC	trio	1	1
14372	SSC11826	1	0	SSC	trio	1	0
14372	SSC11842	0	0	SSC	trio	1	0
14373	SSC11872	1	1	SSC	trio	1	1
14373	SSC11889	0	0	SSC	trio	1	1
14375	SSC11684	1	0	SSC	trio	1	1
14375	SSC11696	0	1	SSC	trio	1	1
14376	SSC11356	1	0	SSC	trio	1	1
14376	SSC11360	0	1	SSC	trio	1	1
14378	SSC11311	1	0	SSC	trio	1	0
14378	SSC11317	0	0	SSC	trio	1	0
14379	SSC11502	1	1	SSC	trio	1	0
14379	SSC11510	0	0	SSC	trio	1	0
14380	SSC10775	1	0	SSC	trio	1	1
14380	SSC10787	0	1	SSC	trio	1	1
14381	SSC11232	1	0	SSC	trio	1	1
14381	SSC11243	0	1	SSC	trio	1	1
14384	SSC11746	1	1	SSC	trio	1	0
14384	SSC11752	0	1	SSC	trio	1	0
14385	SSC11350	1	1	SSC	trio	1	1
14385	SSC11547	0	0	SSC	trio	1	1
14386	SSC11434	0	1	SSC	trio	1	0
14386	SSC11657	1	0	SSC	trio	1	0
14387	SSC09801	1	0	SSC	trio	1	1
14390	SSC11501	1	0	SSC	trio	1	0
14390	SSC11508	0	1	SSC	trio	1	0
14391	SSC11363	1	0	SSC	trio	1	1
14391	SSC11368	0	1	SSC	trio	1	1
14393	SSC11660	1	1	SSC	trio	1	1
14393	SSC11674	0	0	SSC	trio	1	1
14394	SSC11439	1	0	SSC	trio	1	1
14394	SSC11451	0	0	SSC	trio	1	1
14395	SSC11827	1	1	SSC	trio	1	1
14395	SSC11844	0	1	SSC	trio	1	1
14396	SSC11643	1	0	SSC	trio	1	1
14397	SSC11371	1	0	SSC	trio	1	0
14397	SSC11402	0	0	SSC	trio	1	0
14399	SSC11372	1	0	SSC	trio	1	1
14400	SSC11592	1	0	SSC	trio	1	1
14400	SSC11601	0	0	SSC	trio	1	1
14401	SSC11730	1	0	SSC	trio	1	1
14401	SSC11908	0	0	SSC	trio	1	1
14402	SSC11312	1	0	SSC	trio	1	1
14402	SSC11320	0	0	SSC	trio	1	1
14404	SSC11860	1	0	SSC	trio	1	0
14404	SSC11864	0	1	SSC	trio	1	0
14405	SSC11527	1	0	SSC	trio	1	1
14405	SSC11541	0	0	SSC	trio	1	1
14406	SSC11773	0	0	SSC	trio	1	1
14406	SSC11784	1	0	SSC	trio	1	1
14408	SSC11032	1	0	SSC	trio	1	0
14409	SSC12035	1	0	SSC	trio	1	1
14410	SSC12049	1	0	SSC	trio	1	1
14410	SSC12055	0	0	SSC	trio	1	1
14411	SSC11463	1	0	SSC	trio	1	1
14411	SSC11472	0	1	SSC	trio	1	0
14412	SSC09918	1	0	SSC	trio	1	1
14412	SSC09924	0	1	SSC	trio	1	1
14413	SSC11717	1	0	SSC	trio	1	1
14413	SSC11727	0	0	SSC	trio	1	1
14414	SSC11993	1	0	SSC	trio	1	1
14414	SSC12011	0	0	SSC	trio	1	1
14415	SSC12037	1	0	SSC	trio	1	1
14415	SSC12046	0	0	SSC	trio	1	1
14416	SSC11830	1	0	SSC	trio	1	0
14416	SSC11850	0	1	SSC	trio	1	0
14417	SSC11912	1	0	SSC	trio	1	1
14417	SSC11921	0	1	SSC	trio	1	1
14418	SSC11911	1	0	SSC	trio	1	1
14418	SSC11919	0	1	SSC	trio	1	1
14419	SSC10342	0	0	SSC	trio	1	0
14419	SSC10727	1	0	SSC	trio	1	1
14420	SSC11809	1	0	SSC	trio	1	0
14420	SSC11819	0	1	SSC	trio	1	0
14423	SSC11369	1	0	SSC	trio	1	0
14423	SSC11382	0	0	SSC	trio	1	0
14424	SSC12048	1	0	SSC	trio	1	0
14424	SSC12053	0	1	SSC	trio	1	0
14425	SSC11895	1	0	SSC	trio	1	0
14425	SSC11900	0	1	SSC	trio	1	0
14427	SSC11341	1	0	SSC	trio	1	0
14427	SSC11345	0	0	SSC	trio	1	0
14428	SSC11301	1	1	SSC	trio	1	1
14428	SSC11308	0	1	SSC	trio	1	1
14432	SSC11811	1	0	SSC	trio	1	1
14432	SSC11824	0	0	SSC	trio	1	1
14433	SSC11758	1	0	SSC	trio	1	1
14433	SSC11901	0	0	SSC	trio	1	1
14435	SSC11861	1	0	SSC	trio	1	1
14435	SSC11865	0	0	SSC	trio	1	1
14436	SSC11705	1	0	SSC	trio	1	0
14436	SSC11709	0	0	SSC	trio	1	0
14437	SSC11602	1	0	SSC	trio	1	1
14437	SSC11605	0	0	SSC	trio	1	1
14438	SSC11393	1	1	SSC	trio	1	1
14440	SSC11615	1	0	SSC	trio	1	1
14440	SSC11627	0	0	SSC	trio	1	1
14441	SSC11266	1	0	SSC	trio	1	1
14442	SSC11658	1	0	SSC	trio	1	1
14442	SSC11670	0	0	SSC	trio	1	1
14443	SSC11979	1	0	SSC	trio	1	1
14443	SSC11982	0	1	SSC	trio	1	1
14444	SSC11659	1	1	SSC	trio	1	1
14444	SSC11701	0	1	SSC	trio	1	1
14445	SSC11868	1	0	SSC	trio	1	0
14445	SSC11881	0	1	SSC	trio	1	0
14446	SSC11569	1	0	SSC	trio	1	0
14446	SSC11582	0	1	SSC	trio	1	0
14448	SSC11250	1	0	SSC	trio	1	1
14448	SSC11260	0	0	SSC	trio	1	1
14449	SSC12015	1	1	SSC	trio	1	0
14449	SSC12024	0	1	SSC	trio	1	0
14450	SSC11759	1	0	SSC	trio	1	0
14450	SSC11778	0	0	SSC	trio	1	0
14452	SSC11869	1	0	SSC	trio	1	1
14452	SSC11883	0	0	SSC	trio	1	1
14453	SSC11465	1	0	SSC	trio	1	1
14453	SSC11475	0	1	SSC	trio	1	1
14454	SSC11203	1	0	SSC	trio	1	1
14454	SSC11218	0	1	SSC	trio	1	1
14455	SSC11163	1	1	SSC	trio	1	1
14455	SSC11168	0	0	SSC	trio	1	1
14456	SSC11329	1	0	SSC	trio	1	0
14456	SSC11340	0	0	SSC	trio	1	0
14458	SSC11728	1	0	SSC	trio	1	0
14458	SSC11739	0	0	SSC	trio	1	0
14459	SSC12036	1	0	SSC	trio	1	1
14459	SSC12044	0	0	SSC	trio	1	1
14460	SSC11528	1	0	SSC	trio	1	1
14460	SSC11543	0	1	SSC	trio	1	1
14461	SSC11416	1	0	SSC	trio	1	1
14462	SSC11285	1	0	SSC	trio	1	1
14463	SSC11926	1	0	SSC	trio	1	1
14463	SSC11930	0	0	SSC	trio	1	1
14464	SSC11873	1	0	SSC	trio	1	1
14464	SSC11891	0	0	SSC	trio	1	1
14465	SSC11965	1	0	SSC	trio	1	1
14465	SSC11975	0	1	SSC	trio	1	1
14467	SSC11925	1	0	SSC	trio	1	1
14467	SSC11987	0	1	SSC	trio	1	1
14468	SSC12057	1	0	SSC	trio	1	1
14468	SSC12070	0	1	SSC	trio	1	1
14469	SSC11570	1	0	SSC	trio	1	1
14469	SSC11584	0	0	SSC	trio	1	1
14470	SSC11265	1	0	SSC	trio	1	1
14470	SSC11272	0	1	SSC	trio	1	1
14471	SSC11995	1	0	SSC	trio	1	1
14472	SSC11662	1	0	SSC	trio	1	0
14472	SSC11679	0	0	SSC	trio	1	0
14473	SSC11325	0	0	SSC	trio	1	1
14473	SSC11364	1	0	SSC	trio	1	1
14474	SSC11370	1	0	SSC	trio	1	1
14474	SSC11384	0	1	SSC	trio	1	1
14475	SSC11414	1	0	SSC	trio	1	1
14475	SSC11426	0	0	SSC	trio	1	1
14477	SSC11825	1	0	SSC	trio	1	0
14477	SSC11840	0	0	SSC	trio	1	0
14478	SSC11757	1	0	SSC	trio	1	0
14478	SSC11775	0	1	SSC	trio	1	0
14479	SSC11954	1	0	SSC	trio	1	1
14479	SSC11959	0	1	SSC	trio	1	1
14480	SSC11905	1	0	SSC	trio	1	1
14480	SSC11910	0	1	SSC	trio	1	1
14481	SSC11991	1	0	SSC	trio	1	1
14481	SSC12006	0	0	SSC	trio	1	1
14482	SSC11524	1	0	SSC	trio	1	1
14482	SSC11536	0	0	SSC	trio	1	1
14483	SSC11572	1	0	SSC	trio	1	1
14483	SSC11588	0	0	SSC	trio	1	1
14484	SSC11221	1	0	SSC	trio	1	1
14484	SSC11228	0	1	SSC	trio	1	1
14485	SSC11661	1	0	SSC	trio	1	1
14485	SSC11675	0	0	SSC	trio	1	1
14486	SSC11990	1	0	SSC	trio	1	1
14486	SSC12004	0	0	SSC	trio	1	1
14487	SSC11870	1	0	SSC	trio	1	1
14487	SSC11885	0	1	SSC	trio	1	1
14489	SSC12016	1	0	SSC	trio	1	1
14489	SSC12026	0	0	SSC	trio	1	1
14490	SSC11511	1	0	SSC	trio	1	1
14490	SSC11521	0	1	SSC	trio	1	1
14491	SSC11571	1	0	SSC	trio	1	1
14491	SSC11586	0	0	SSC	trio	1	1
14492	SSC12058	1	0	SSC	trio	1	1
14492	SSC12072	0	1	SSC	trio	1	1
14493	SSC11274	1	0	SSC	trio	1	1
14493	SSC11278	0	0	SSC	trio	1	1
14495	SSC11639	1	0	SSC	trio	1	1
14495	SSC11650	0	0	SSC	trio	1	1
14496	SSC11555	0	0	SSC	trio	1	0
14496	SSC11712	1	0	SSC	trio	1	0
14497	SSC11549	1	0	SSC	trio	1	0
14497	SSC11553	0	0	SSC	trio	1	0
14498	SSC11617	1	0	SSC	trio	1	1
14498	SSC11629	0	1	SSC	trio	1	1
14499	SSC11500	1	0	SSC	trio	1	0
14500	SSC12347	1	0	SSC	trio	1	1
14500	SSC12357	0	1	SSC	trio	1	1
14501	SSC12473	1	1	SSC	trio	1	1
14501	SSC12481	0	0	SSC	trio	1	1
14502	SSC12444	1	1	SSC	trio	1	1
14502	SSC12445	0	1	SSC	trio	1	1
14503	SSC12537	1	0	SSC	trio	1	1
14503	SSC12550	0	0	SSC	trio	1	0
14505	SSC12284	1	0	SSC	trio	1	0
14505	SSC12295	0	0	SSC	trio	1	0
14506	SSC12620	1	0	SSC	trio	1	1
14506	SSC12628	0	1	SSC	trio	1	1
14507	SSC12450	1	0	SSC	trio	1	1
14507	SSC12469	0	1	SSC	trio	1	1
14508	SSC12240	1	0	SSC	trio	1	1
14508	SSC12247	0	1	SSC	trio	1	1
14509	SSC12643	1	0	SSC	trio	1	1
14509	SSC12656	0	1	SSC	trio	1	1
14511	SSC12131	1	0	SSC	trio	1	1
14511	SSC12139	0	1	SSC	trio	1	1
14513	SSC12116	1	0	SSC	trio	1	0
14513	SSC12121	0	0	SSC	trio	1	0
14514	SSC12329	1	0	SSC	trio	1	1
14514	SSC12339	0	0	SSC	trio	1	1
14515	SSC12227	1	0	SSC	trio	1	0
14515	SSC12232	0	1	SSC	trio	1	0
14517	SSC12538	1	0	SSC	trio	1	1
14517	SSC12552	0	1	SSC	trio	1	1
14519	SSC12660	1	0	SSC	trio	1	1
14519	SSC12671	0	1	SSC	trio	1	1
14520	SSC12613	1	0	SSC	trio	1	1
14520	SSC12672	0	0	SSC	trio	1	1
14521	SSC12364	1	0	SSC	trio	1	1
14521	SSC12370	0	0	SSC	trio	1	1
14522	SSC12727	1	0	SSC	trio	1	1
14522	SSC12750	0	1	SSC	trio	1	1
14523	SSC12269	1	1	SSC	trio	1	1
14523	SSC12277	0	1	SSC	trio	1	1
14524	SSC12539	1	0	SSC	trio	1	1
14524	SSC12553	0	1	SSC	trio	1	1
14525	SSC12310	1	0	SSC	trio	1	1
14525	SSC12323	0	0	SSC	trio	1	1
14526	SSC12017	1	0	SSC	trio	1	1
14526	SSC12031	0	1	SSC	trio	1	1
14527	SSC12188	1	0	SSC	trio	1	1
14527	SSC12191	0	0	SSC	trio	1	1
14530	SSC12449	1	0	SSC	trio	1	0
14530	SSC12467	0	1	SSC	trio	1	0
14531	SSC12086	1	0	SSC	trio	1	1
14531	SSC12090	0	1	SSC	trio	1	1
14532	SSC12879	1	0	SSC	trio	1	1
14532	SSC12890	0	0	SSC	trio	1	1
14533	SSC12556	1	0	SSC	trio	1	1
14533	SSC12562	0	1	SSC	trio	1	1
14534	SSC12724	1	0	SSC	trio	1	0
14534	SSC12744	0	0	SSC	trio	1	0
14535	SSC12143	1	0	SSC	trio	1	1
14535	SSC12148	0	1	SSC	trio	1	1
14536	SSC12564	1	0	SSC	trio	1	0
14536	SSC12569	0	1	SSC	trio	1	0
14537	SSC12877	1	0	SSC	trio	1	1
14537	SSC12887	0	0	SSC	trio	1	1
14538	SSC12409	1	0	SSC	trio	1	1
14538	SSC12416	0	0	SSC	trio	1	1
14539	SSC12687	1	0	SSC	trio	1	0
14539	SSC12692	0	1	SSC	trio	1	0
14540	SSC12285	1	0	SSC	trio	1	0
14540	SSC12297	0	1	SSC	trio	1	0
14541	SSC12041	0	1	SSC	trio	1	1
14541	SSC12095	1	0	SSC	trio	1	1
14542	SSC12583	1	0	SSC	trio	1	1
14542	SSC12589	0	1	SSC	trio	1	1
14543	SSC12726	1	1	SSC	trio	1	0
14544	SSC12663	0	1	SSC	trio	1	1
14544	SSC12680	1	0	SSC	trio	1	1
14545	SSC11798	0	0	SSC	trio	1	0
14545	SSC12167	1	0	SSC	trio	1	0
14546	SSC12326	1	0	SSC	trio	1	0
14547	SSC12311	1	0	SSC	trio	1	1
14547	SSC12325	0	0	SSC	trio	1	1
14548	SSC12702	1	0	SSC	trio	1	1
14548	SSC12715	0	1	SSC	trio	1	1
14549	SSC12270	1	0	SSC	trio	1	1
14549	SSC12274	0	1	SSC	trio	1	1
14550	SSC12695	1	1	SSC	trio	1	1
14550	SSC12700	0	0	SSC	trio	1	1
14551	SSC12208	1	0	SSC	trio	1	1
14551	SSC12216	0	0	SSC	trio	1	1
14552	SSC12286	1	0	SSC	trio	1	1
14552	SSC12299	0	0	SSC	trio	1	1
14554	SSC12703	1	0	SSC	trio	1	1
14554	SSC12717	0	1	SSC	trio	1	1
14555	SSC11326	1	1	SSC	trio	1	0
14555	SSC11335	0	0	SSC	trio	1	0
14557	SSC12252	1	0	SSC	trio	1	1
14557	SSC12258	0	1	SSC	trio	1	1
14558	SSC12489	1	0	SSC	trio	1	0
14558	SSC12498	0	1	SSC	trio	1	0
14559	SSC12093	1	0	SSC	trio	1	1
14559	SSC12100	0	0	SSC	trio	1	1
14560	SSC12172	1	0	SSC	trio	1	0
14560	SSC12178	0	1	SSC	trio	1	0
14561	SSC12153	1	0	SSC	trio	1	1
14561	SSC12163	0	0	SSC	trio	1	1
14563	SSC12399	1	0	SSC	trio	1	1
14563	SSC12408	0	0	SSC	trio	1	1
14564	SSC12475	1	0	SSC	trio	1	1
14564	SSC12483	0	0	SSC	trio	1	1
14565	SSC12632	1	0	SSC	trio	1	1
14565	SSC12638	0	1	SSC	trio	1	1
14566	SSC12573	1	0	SSC	trio	1	0
14566	SSC12579	0	1	SSC	trio	1	0
14568	SSC12723	1	0	SSC	trio	1	1
14568	SSC12740	0	1	SSC	trio	1	1
14569	SSC12060	1	0	SSC	trio	1	1
14569	SSC12074	0	0	SSC	trio	1	1
14570	SSC12642	1	0	SSC	trio	1	1
14570	SSC12653	0	1	SSC	trio	1	0
14571	SSC12253	1	1	SSC	trio	1	0
14571	SSC12260	0	1	SSC	trio	1	0
14572	SSC12518	1	0	SSC	trio	1	1
14572	SSC12528	0	0	SSC	trio	1	1
14573	SSC12199	0	0	SSC	trio	1	0
14573	SSC12206	1	0	SSC	trio	1	0
14574	SSC12609	1	0	SSC	trio	1	1
14574	SSC12610	0	1	SSC	trio	1	0
14575	SSC12614	1	0	SSC	trio	1	0
14575	SSC12742	0	0	SSC	trio	1	0
14576	SSC12507	1	0	SSC	trio	1	1
14576	SSC12599	0	0	SSC	trio	1	1
14577	SSC12059	1	0	SSC	trio	1	1
14577	SSC12077	0	0	SSC	trio	1	1
14578	SSC12109	1	0	SSC	trio	1	0
14578	SSC12114	0	0	SSC	trio	1	0
14579	SSC12333	1	1	SSC	trio	1	1
14579	SSC12344	0	0	SSC	trio	1	1
14581	SSC12602	1	0	SSC	trio	1	1
14582	SSC12662	1	1	SSC	trio	1	0
14582	SSC12679	0	1	SSC	trio	1	0
14583	SSC12363	1	1	SSC	trio	1	1
14585	SSC12581	1	0	SSC	trio	1	1
14586	SSC12592	1	1	SSC	trio	1	1
14586	SSC12597	0	0	SSC	trio	1	1
14587	SSC12517	1	0	SSC	trio	1	1
14587	SSC12526	0	0	SSC	trio	1	1
14588	SSC12217	1	0	SSC	trio	1	1
14590	SSC12411	1	0	SSC	trio	1	1
14590	SSC12421	0	1	SSC	trio	1	1
14591	SSC12280	1	0	SSC	trio	1	1
14591	SSC12282	0	1	SSC	trio	1	1
14592	SSC12018	1	0	SSC	trio	1	0
14592	SSC12033	0	1	SSC	trio	1	0
14593	SSC12238	1	0	SSC	trio	1	1
14593	SSC12246	0	0	SSC	trio	1	1
14594	SSC12130	1	0	SSC	trio	1	1
14594	SSC12137	0	1	SSC	trio	1	1
14595	SSC12423	1	0	SSC	trio	1	1
14595	SSC12434	0	0	SSC	trio	1	1
14596	SSC12307	1	0	SSC	trio	1	0
14596	SSC12432	0	0	SSC	trio	1	0
14597	SSC12309	1	0	SSC	trio	1	1
14597	SSC12321	0	1	SSC	trio	1	1
14598	SSC12102	1	0	SSC	trio	1	0
14598	SSC12107	0	0	SSC	trio	1	0
14599	SSC12641	1	0	SSC	trio	1	0
14599	SSC12651	0	1	SSC	trio	1	0
14600	SSC12593	1	0	SSC	trio	1	0
14600	SSC12626	0	1	SSC	trio	1	0
14601	SSC12939	1	1	SSC	trio	1	1
14601	SSC12944	0	1	SSC	trio	1	1
14602	SSC12397	1	0	SSC	trio	1	1
14602	SSC12404	0	1	SSC	trio	1	1
14603	SSC12618	1	0	SSC	trio	1	1
14603	SSC12625	0	1	SSC	trio	1	1
14604	SSC12933	1	0	SSC	trio	1	1
14604	SSC12936	0	0	SSC	trio	1	1
14606	SSC12348	1	0	SSC	trio	1	1
14606	SSC12909	0	1	SSC	trio	1	1
14607	SSC12194	1	1	SSC	trio	1	1
14607	SSC12202	0	0	SSC	trio	1	1
14608	SSC12825	1	0	SSC	trio	1	0
14608	SSC12839	0	1	SSC	trio	1	0
14609	SSC12374	1	0	SSC	trio	1	1
14609	SSC12383	0	1	SSC	trio	1	1
14610	SSC12391	1	0	SSC	trio	1	1
14610	SSC12396	0	0	SSC	trio	1	1
14611	SSC12914	1	0	SSC	trio	1	1
14611	SSC12917	0	1	SSC	trio	1	1
14612	SSC12438	1	0	SSC	trio	1	0
14612	SSC12441	0	1	SSC	trio	1	0
14613	SSC12536	1	0	SSC	trio	1	1
14613	SSC12546	0	0	SSC	trio	1	1
14615	SSC12555	1	0	SSC	trio	1	1
14615	SSC12814	0	1	SSC	trio	1	1
14616	SSC12331	1	1	SSC	trio	1	1
14616	SSC12342	0	0	SSC	trio	1	1
14617	SSC12721	0	0	SSC	trio	1	1
14617	SSC12880	1	0	SSC	trio	1	1
14618	SSC12424	1	0	SSC	trio	1	1
14618	SSC12437	0	1	SSC	trio	1	1
14619	SSC12684	0	0	SSC	trio	1	0
14619	SSC12694	1	0	SSC	trio	1	0
14620	SSC12759	1	0	SSC	trio	1	1
14620	SSC12773	0	1	SSC	trio	1	1
14621	SSC12446	1	1	SSC	trio	1	0
14622	SSC12619	1	0	SSC	trio	1	1
14623	SSC12760	1	0	SSC	trio	1	1
14623	SSC12776	0	1	SSC	trio	1	1
14626	SSC12079	1	0	SSC	trio	1	1
14626	SSC12084	0	1	SSC	trio	1	1
14629	SSC12631	1	0	SSC	trio	1	1
14629	SSC12636	0	0	SSC	trio	1	1
14631	SSC12447	1	0	SSC	trio	1	0
14631	SSC12461	0	0	SSC	trio	1	0
14632	SSC12300	1	0	SSC	trio	1	0
14632	SSC12301	0	1	SSC	trio	1	0
14633	SSC12132	1	0	SSC	trio	1	1
14633	SSC12141	0	0	SSC	trio	1	1
14634	SSC12362	1	0	SSC	trio	1	1
14634	SSC12368	0	0	SSC	trio	1	1
14635	SSC11933	0	1	SSC	trio	1	1
14635	SSC12261	1	1	SSC	trio	1	1
14636	SSC12664	1	0	SSC	trio	1	1
14636	SSC12862	0	1	SSC	trio	1	1
14637	SSC12661	1	0	SSC	trio	1	0
14637	SSC12674	0	1	SSC	trio	1	0
14638	SSC12701	1	0	SSC	trio	1	1
14638	SSC12712	0	0	SSC	trio	1	1
14639	SSC12800	1	0	SSC	trio	1	0
14639	SSC12816	0	0	SSC	trio	1	0
14640	SSC12582	1	0	SSC	trio	1	0
14640	SSC12837	0	0	SSC	trio	1	0
14641	SSC12826	1	0	SSC	trio	1	1
14641	SSC12841	0	1	SSC	trio	1	1
14642	SSC12878	1	1	SSC	trio	1	0
14642	SSC12889	0	0	SSC	trio	1	0
14643	SSC12853	1	1	SSC	trio	1	1
14643	SSC12860	0	1	SSC	trio	1	1
14644	SSC12094	1	0	SSC	trio	1	1
14644	SSC12112	0	0	SSC	trio	1	0
14645	SSC12781	1	0	SSC	trio	1	1
14645	SSC12791	0	1	SSC	trio	1	1
14646	SSC12921	1	0	SSC	trio	1	1
14646	SSC12924	0	1	SSC	trio	1	1
14647	SSC12330	1	1	SSC	trio	1	0
14648	SSC12180	1	0	SSC	trio	1	0
14648	SSC12183	0	0	SSC	trio	1	0
14649	SSC12349	1	0	SSC	trio	1	1
14649	SSC12360	0	1	SSC	trio	1	1
14652	SSC12865	1	0	SSC	trio	1	1
14652	SSC12872	0	1	SSC	trio	1	1
14653	SSC12519	1	0	SSC	trio	1	1
14653	SSC12530	0	1	SSC	trio	1	1
14655	SSC12150	1	0	SSC	trio	1	1
14655	SSC12169	0	1	SSC	trio	1	1
14658	SSC12080	1	0	SSC	trio	1	0
14658	SSC12092	0	0	SSC	trio	1	0
14659	SSC12758	1	0	SSC	trio	1	0
14659	SSC12771	0	0	SSC	trio	1	0
14660	SSC12801	1	1	SSC	trio	1	0
14660	SSC12819	0	0	SSC	trio	1	0
14661	SSC12205	1	0	SSC	trio	1	1
14661	SSC12213	0	0	SSC	trio	1	1
14662	SSC12798	1	0	SSC	trio	1	1
14662	SSC12810	0	1	SSC	trio	1	1
14663	SSC12782	1	0	SSC	trio	1	1
14664	SSC12729	1	0	SSC	trio	1	1
14664	SSC12754	0	1	SSC	trio	1	1
14665	SSC12271	1	0	SSC	trio	1	1
14666	SSC12892	1	0	SSC	trio	1	0
14666	SSC12901	0	0	SSC	trio	1	0
14667	SSC12151	1	0	SSC	trio	1	1
14668	SSC12372	1	0	SSC	trio	1	0
14668	SSC12379	0	1	SSC	trio	1	0
14669	SSC12392	1	0	SSC	trio	1	1
14669	SSC12443	0	0	SSC	trio	1	1
14670	SSC12567	0	1	SSC	trio	1	0
14670	SSC12572	1	0	SSC	trio	1	0
14671	SSC12940	1	0	SSC	trio	1	0
14671	SSC12946	0	1	SSC	trio	1	0
14672	SSC12686	1	0	SSC	trio	1	1
14673	SSC12486	1	0	SSC	trio	1	1
14675	SSC12398	1	0	SSC	trio	1	0
14675	SSC12406	0	1	SSC	trio	1	1
14676	SSC12346	1	0	SSC	trio	1	1
14676	SSC12354	0	1	SSC	trio	1	1
14677	SSC12894	1	1	SSC	trio	1	1
14677	SSC12907	0	0	SSC	trio	1	1
14678	SSC12705	1	0	SSC	trio	1	1
14678	SSC12718	0	1	SSC	trio	1	1
14679	SSC12779	1	1	SSC	trio	1	0
14679	SSC12870	0	0	SSC	trio	1	0
14680	SSC12601	1	0	SSC	trio	1	0
14680	SSC12607	0	1	SSC	trio	1	0
14681	SSC12506	1	0	SSC	trio	1	1
14681	SSC12516	0	1	SSC	trio	1	1
14682	SSC12895	1	1	SSC	trio	1	0
14682	SSC12911	0	0	SSC	trio	1	0
14684	SSC12207	1	0	SSC	trio	1	1
14684	SSC12215	0	1	SSC	trio	1	1
14685	SSC12799	1	0	SSC	trio	1	1
14685	SSC12812	0	0	SSC	trio	1	1
14686	SSC12824	1	0	SSC	trio	1	0
14686	SSC12836	0	0	SSC	trio	1	0
14687	SSC12226	1	0	SSC	trio	1	0
14687	SSC12235	0	1	SSC	trio	1	0
14689	SSC12304	1	1	SSC	trio	1	1
14690	SSC09667	1	0	SSC	trio	1	0
14691	SSC12505	1	1	SSC	trio	1	1
14691	SSC12513	0	0	SSC	trio	1	1
14692	SSC12193	1	0	SSC	trio	1	1
14692	SSC12200	0	0	SSC	trio	1	1
14693	SSC12640	1	0	SSC	trio	1	0
14694	SSC12722	1	1	SSC	trio	1	1
14694	SSC12738	0	1	SSC	trio	1	1
14695	SSC12117	1	0	SSC	trio	1	1
14695	SSC12124	0	1	SSC	trio	1	1
14696	SSC12762	1	0	SSC	trio	1	1
14696	SSC12864	0	0	SSC	trio	1	1
14697	SSC12959	1	0	SSC	trio	1	0
14697	SSC12962	0	1	SSC	trio	1	1
14698	SSC12823	1	0	SSC	trio	1	1
14698	SSC12833	0	1	SSC	trio	1	1
14699	SSC12953	0	1	SSC	trio	1	1
14699	SSC12957	1	0	SSC	trio	1	1
216287	216287	1	0	REACH	trio	1	1
610	610	1	0	REACH	trio	1	1
AM01	AM01-03	1	1	REACH	trio	2	0
AM01	AM01-04	1	0	REACH	trio	2	0
AM02	AM02-03	1	0	REACH	trio	1	0
AM03	AM03-03	1	0	REACH	trio	1	1
AM04	AM04-03	1	1	REACH	trio	1	1
AUTPGX_14	1014	1	0	REACH	trio	1	1
AUTPGX_15	AUTPGX_1015	1	1	REACH	trio	1	1
AUTPGX_17	AUTPGX_1017	1	1	REACH	trio	1	1
AUTPGX_18	1018	1	0	REACH	trio	1	1
AUTPGX_20	AUTPGX_1020	1	0	REACH	trio	1	1
AUTPGX_23	1023	1	0	REACH	trio	1	1
AUTPGX_24	1024	1	0	REACH	trio	1	1
AUTPGX_25	1025	1	0	REACH	trio	1	1
AUTPGX_26	1026	1	0	REACH	trio	1	1
AUTPGX_27	1027	1	0	REACH	trio	1	1
AUTPGX_28	1028	1	0	REACH	trio	1	1
AUTPGX_29	1029	1	0	REACH	trio	1	1
AUTPGX_30	1030	1	1	REACH	trio	1	1
AUTPGX_31	1031	1	0	REACH	trio	1	1
AUTPGX_32	1032	1	0	REACH	trio	1	1
AUTPGX_33	1033	1	0	REACH	trio	1	1
AUTPGX_34	1034	1	0	REACH	trio	1	1
AUTPGX_4	1004	1	0	REACH	trio	1	1
AUTPGX_44	1044	1	0	REACH	trio	1	1
AUTPGX_45	1045	1	0	REACH	trio	1	1
AUTPGX_5	1005	1	0	REACH	trio	1	1
AUTPGX_8	1008	1	0	REACH	trio	1	1
B5X9C	B5X9C-01	1	1	REACH	trio	1	0
C9C2C	C9C2C_01	1	0	REACH	trio	1	0
D4S2Z	D4S2Z-01	1	0	REACH	trio	1	1
E3F6Y	E3F6Y_01	1	0	REACH	trio	1	1
F0001	REACH000001	1	0	REACH	trio	1	1
F0026	REACH000026	1	0	REACH	trio	1	0
F0050	REACH000050	1	0	REACH	trio	1	1
F0058	REACH000058	1	0	REACH	trio	1	1
F0058	REACH000441	0	0	REACH	trio	1	1
F0065	REACH000065	1	0	REACH	trio	1	0
F0071	REACH000073	1	0	REACH	trio	1	0
F0071	REACH000076	0	1	REACH	trio	1	0
F0073	REACH000078	1	1	REACH	trio	1	0
F0073	REACH000081	0	0	REACH	trio	1	0
F0075	REACH000083	1	0	REACH	trio	1	1
F0078	REACH000086	1	0	REACH	trio	2	0
F0078	REACH000089	1	1	REACH	trio	2	0
F0081	REACH000092	1	1	REACH	trio	1	1
F0081	REACH000095	0	1	REACH	trio	1	1
F0082	REACH000096	1	1	REACH	trio	1	1
F0083	REACH000097	1	0	REACH	trio	1	0
F0085	REACH000101	1	0	REACH	trio	1	0
F0101	REACH000120	1	0	REACH	trio	1	1
F0119	REACH000141	1	0	REACH	trio	1	0
F0120	REACH000144	1	1	REACH	trio	1	0
F0122	REACH000145	1	0	REACH	trio	1	1
F0123	REACH000150	1	0	REACH	trio	1	1
F0125	REACH000154	1	0	REACH	trio	1	1
F0128	REACH000159	1	0	REACH	trio	1	1
F0128	REACH000162	0	0	REACH	trio	1	1
F0129	REACH000163	1	0	REACH	trio	2	1
F0129	REACH000166	0	1	REACH	trio	2	1
F0129	REACH000167	0	0	REACH	trio	2	1
F0129	REACH000168	0	0	REACH	trio	2	1
F0129	REACH000169	1	0	REACH	trio	2	1
F0131	REACH000173	1	0	REACH	trio	1	1
F0131	REACH000176	0	1	REACH	trio	1	1
F0132	REACH000171	1	0	REACH	trio	1	1
F0132	REACH000178	0	1	REACH	trio	1	1
F0136	REACH000182	1	0	REACH	trio	1	0
F0136	REACH000185	0	0	REACH	trio	1	0
F0140	REACH000189	1	0	REACH	trio	1	1
F0143	REACH000194	1	0	REACH	trio	1	1
F0143	REACH000197	0	0	REACH	trio	1	1
F0144	REACH000198	1	0	REACH	trio	1	0
F0147	REACH000202	1	0	REACH	trio	1	0
F0147	REACH000205	0	1	REACH	trio	1	0
F0147	REACH000206	0	1	REACH	trio	1	0
F0150	REACH000209	1	0	REACH	trio	1	0
F0150	REACH000212	0	1	REACH	trio	1	0
F0152	REACH000214	1	0	REACH	trio	1	1
F0152	REACH000217	0	1	REACH	trio	1	1
F0154	REACH000219	1	1	REACH	trio	2	0
F0154	REACH000222	1	0	REACH	trio	2	0
F0156	REACH000224	1	0	REACH	trio	1	0
F0159	REACH000229	1	0	REACH	trio	1	1
F0159	REACH000232	0	1	REACH	trio	1	1
F0160	REACH000228	1	1	REACH	trio	1	0
F0161	REACH000233	1	0	REACH	trio	1	0
F0162	REACH000236	0	0	REACH	trio	0	1
F0162B	REACH000773	0	1	SSC	trio	0	1
F0162B	REACH000774	0	0	SSC	trio	0	1
F0162C	REACH000772	0	1	SSC	trio	0	1
F0164	REACH000242	1	0	REACH	trio	1	0
F0166	REACH000246	1	0	REACH	trio	1	0
F0167	REACH000249	1	0	REACH	trio	1	0
F0168	REACH000252	1	0	REACH	trio	1	0
F0169	REACH000258	1	0	REACH	trio	1	0
F0174	REACH000284	1	1	REACH	trio	1	1
F0174	REACH000287	0	0	REACH	trio	1	1
F0175	REACH000288	1	0	REACH	trio	3	1
F0175	REACH000291	1	0	REACH	trio	3	1
F0175	REACH000292	1	0	REACH	trio	3	1
F0176	REACH000293	1	0	REACH	trio	1	1
F0179	REACH000300	0	1	REACH	trio	0	1
F0179	REACH000303	0	0	REACH	trio	0	1
F0180	REACH000304	0	1	REACH	trio	0	0
F0180	REACH000308	0	0	REACH	trio	0	0
F0180	REACH000309	0	1	REACH	trio	0	0
F0181	REACH000316	1	1	REACH	trio	1	0
F0182	REACH000319	1	0	REACH	trio	2	1
F0182	REACH000322	1	0	REACH	trio	2	1
F0183	REACH000323	1	0	REACH	trio	1	0
F0184	REACH000327	1	0	REACH	trio	1	0
F0186	REACH000333	1	1	REACH	trio	1	0
F0187	REACH000336	1	1	REACH	trio	2	0
F0187	REACH000339	1	1	REACH	trio	2	0
F0187	REACH000340	0	0	REACH	trio	2	0
F0188	REACH000341	1	0	REACH	trio	1	0
F0188	REACH000344	0	1	REACH	trio	1	0
F0189	REACH000345	1	0	REACH	trio	3	1
F0189	REACH000495	1	1	REACH	trio	3	1
F0189	REACH000496	1	1	REACH	trio	3	1
F0189	REACH000497	0	1	REACH	trio	3	1
F0190	REACH000347	0	1	REACH	trio	1	1
F0190	REACH000358	1	1	REACH	trio	1	1
F0191	REACH000349	1	0	REACH	trio	1	1
F0191	REACH000352	0	0	REACH	trio	1	1
F0192	REACH000353	1	0	REACH	trio	1	0
F0192	REACH000356	0	0	REACH	trio	1	0
F0193	REACH000359	1	1	REACH	trio	1	0
F0193	REACH000363	0	1	REACH	trio	1	0
F0194	REACH000364	1	0	REACH	trio	1	0
F0194	REACH000367	0	1	REACH	trio	1	0
F0195	REACH000368	1	0	REACH	trio	1	0
F0195	REACH000371	0	1	REACH	trio	1	0
F0196	REACH000372	1	1	REACH	trio	1	0
F0197	REACH000374	1	0	REACH	trio	1	1
F0198	REACH000377	1	0	REACH	trio	1	0
F0199	REACH000380	1	0	REACH	trio	1	0
F0199	REACH000383	0	0	REACH	trio	1	0
F0201	REACH000387	1	0	REACH	trio	1	0
F0202	REACH000446	1	0	REACH	trio	1	0
F0203	REACH000400	1	0	REACH	trio	3	0
F0203	REACH000403	1	0	REACH	trio	3	0
F0203	REACH000404	1	1	REACH	trio	3	0
F0204	REACH000405	1	0	REACH	trio	1	1
F0204	REACH000408	0	1	REACH	trio	1	1
F0205	REACH000409	1	1	REACH	trio	1	0
F0205	REACH000412	0	1	REACH	trio	1	0
F0205	REACH000413	0	1	REACH	trio	1	0
F0206	REACH000414	1	0	REACH	trio	1	0
F0206	REACH000417	0	1	REACH	trio	1	0
F0206	REACH000418	0	1	REACH	trio	1	0
F0207	REACH000419	1	0	REACH	trio	2	1
F0207	REACH000422	1	0	REACH	trio	2	1
F0208	REACH000423	1	0	REACH	trio	4	1
F0208	REACH000426	1	0	REACH	trio	4	1
F0208	REACH000427	1	0	REACH	trio	4	1
F0208	REACH000428	1	0	REACH	trio	4	1
F0209	REACH000431	1	0	REACH	trio	1	1
F0209	REACH000434	0	0	REACH	trio	1	1
F0210	REACH000435	1	1	REACH	trio	1	1
F0211	REACH000448	1	0	REACH	trio	1	0
F0212	REACH000443	1	0	REACH	trio	1	1
F0213	REACH000450	0	1	REACH	trio	0	1
F0213	REACH000453	0	1	REACH	trio	0	1
F0214	REACH000454	1	0	REACH	trio	1	1
F0215	REACH000457	1	1	REACH	trio	1	1
F0216	REACH000460	0	1	REACH	trio	0	0
F0216	REACH000463	0	0	REACH	trio	0	0
F0217	REACH000464	0	0	REACH	trio	0	0
F0218	REACH000467	1	0	REACH	trio	1	0
F0218	REACH000470	0	1	REACH	trio	1	0
F0219	REACH000471	1	0	REACH	trio	2	0
F0219	REACH000474	0	0	REACH	trio	2	0
F0219	REACH000475	1	0	REACH	trio	2	0
F0220	REACH000476	1	0	REACH	trio	1	1
F0221	REACH000479	1	1	REACH	trio	2	1
F0221	REACH000482	1	1	REACH	trio	2	1
F0221	REACH000483	0	0	REACH	trio	2	1
F0222	REACH000484	1	0	REACH	trio	1	1
F0222	REACH000487	0	0	REACH	trio	1	1
F0223	REACH000488	0	1	REACH	trio	1	1
F0223	REACH000491	1	1	REACH	trio	1	1
F0223	REACH000492	0	1	REACH	trio	1	1
F0224	REACH000498	1	1	REACH	trio	1	1
F0225	REACH000501	1	0	REACH	trio	1	1
F0226	REACH000504	1	1	REACH	trio	1	1
F0227	REACH000507	0	1	REACH	trio	0	1
F0228	REACH000510	1	1	REACH	trio	2	1
F0228	REACH000513	1	1	REACH	trio	2	1
F0229	REACH000514	1	0	REACH	trio	4	1
F0229	REACH000517	1	0	REACH	trio	4	1
F0229	REACH000559	1	0	REACH	trio	4	1
F0229	REACH000626	1	0	REACH	trio	4	1
F0230	REACH000518	0	1	REACH	trio	1	1
F0230	REACH000519	1	1	REACH	trio	1	1
F0231	REACH000520	1	0	REACH	trio	1	0
F0232	REACH000525	1	0	REACH	trio	1	1
F0232	REACH000528	0	1	REACH	trio	1	1
F0233	REACH000529	1	0	REACH	trio	2	1
F0233	REACH000532	1	0	REACH	trio	2	1
F0234	REACH000533	1	1	REACH	trio	1	0
F0234	REACH000536	0	1	REACH	trio	1	0
F0235	REACH000537	1	0	REACH	trio	1	0
F0236	REACH000540	1	0	REACH	trio	1	1
F0236	REACH000543	0	1	REACH	trio	1	1
F0237	REACH000544	1	0	REACH	trio	2	1
F0237	REACH000547	1	1	REACH	trio	2	1
F0238	REACH000548	0	0	REACH	trio	0	0
F0238	REACH000551	0	0	REACH	trio	0	0
F0239	REACH000552	0	0	REACH	trio	0	0
F0240	REACH000555	1	1	REACH	trio	2	0
F0240	REACH000558	1	0	REACH	trio	2	0
F0241	REACH000560	1	0	REACH	trio	2	0
F0241	REACH000563	1	1	REACH	trio	2	0
F0242	REACH000564	1	0	REACH	trio	2	0
F0242	REACH000567	1	1	REACH	trio	2	0
F0242	REACH000568	0	1	REACH	trio	2	0
F0243	REACH000569	1	1	REACH	trio	1	0
F0243	REACH000572	0	1	REACH	trio	1	0
F0243	REACH000573	0	1	REACH	trio	1	0
F0244	REACH000593	0	1	REACH	trio	0	1
F0245	REACH000578	1	1	REACH	trio	1	1
F0245	REACH000581	0	1	REACH	trio	1	1
F0246	REACH000582	1	0	REACH	trio	2	1
F0246	REACH000585	0	1	REACH	trio	2	1
F0246	REACH000596	1	1	REACH	trio	2	1
F0247	REACH000586	1	0	REACH	trio	1	0
F0248	REACH000589	1	0	REACH	trio	2	1
F0248	REACH000592	1	1	REACH	trio	2	1
F0249	REACH000597	1	0	REACH	trio	2	1
F0249	REACH000600	0	1	REACH	trio	2	1
F0249	REACH000601	1	1	REACH	trio	2	1
F0250	REACH000602	1	1	REACH	trio	1	0
F0251	REACH000605	1	0	REACH	trio	2	0
F0251	REACH000608	1	0	REACH	trio	2	0
F0252	REACH000609	1	0	REACH	trio	1	0
F0252	REACH000612	0	0	REACH	trio	1	0
F0253	REACH000613	1	0	REACH	trio	1	1
F0254	REACH000616	1	1	REACH	trio	2	0
F0254	REACH000619	1	0	REACH	trio	2	0
F0254	REACH000620	0	1	REACH	trio	2	0
F0256	REACH000627	1	0	REACH	trio	2	0
F0256	REACH000630	1	1	REACH	trio	2	0
F0257	REACH000631	1	0	REACH	trio	2	1
F0257	REACH000634	0	0	REACH	trio	2	1
F0257	REACH000635	1	0	REACH	trio	2	1
F0258	REACH000636	1	0	REACH	trio	2	0
F0258	REACH000639	1	0	REACH	trio	2	0
F0259	REACH000640	1	1	REACH	trio	2	1
F0259	REACH000643	1	0	REACH	trio	2	1
F0260	REACH000644	1	0	REACH	trio	1	1
F0261	REACH000647	1	1	REACH	trio	1	0
F0262	REACH000650	1	0	REACH	trio	3	0
F0262	REACH000653	1	0	REACH	trio	3	0
F0262	REACH000654	1	1	REACH	trio	3	0
F0263	REACH000668	1	0	REACH	trio	1	1
F0265	REACH000655	1	1	REACH	trio	1	1
F0265	REACH000658	0	1	REACH	trio	1	1
F0266	REACH000660	1	1	REACH	trio	1	0
F0266	REACH000663	0	0	REACH	trio	1	0
F0267	REACH000664	1	0	REACH	trio	1	0
F0267	REACH000667	0	1	REACH	trio	1	0
F0268	REACH000671	1	0	REACH	trio	2	1
F0268	REACH000674	1	1	REACH	trio	2	1
F0269	REACH000675	1	0	REACH	trio	3	1
F0269	REACH000678	1	0	REACH	trio	3	1
F0269	REACH000679	1	0	REACH	trio	3	1
F0269	REACH000680	0	1	REACH	trio	3	1
F0270	REACH000681	1	0	REACH	trio	2	1
F0270	REACH000684	1	0	REACH	trio	2	1
F0270	REACH000685	0	0	REACH	trio	2	1
F0271	REACH000686	1	0	REACH	trio	1	0
F0272	REACH000689	1	0	REACH	trio	1	1
F0272	REACH000692	0	0	REACH	trio	1	1
F0273	REACH000693	1	0	REACH	trio	2	0
F0273	REACH000696	1	1	REACH	trio	2	0
F0274	REACH000697	1	0	REACH	trio	1	0
F0274	REACH000700	0	0	REACH	trio	1	0
F0275	REACH000701	1	0	REACH	trio	2	0
F0275	REACH000704	1	1	REACH	trio	2	0
F0276	REACH000705	1	0	REACH	trio	1	1
F0276	REACH000708	0	0	REACH	trio	1	1
F0277	REACH000709	1	0	REACH	trio	2	0
F0277	REACH000712	0	1	REACH	trio	2	0
F0277	REACH000713	1	0	REACH	trio	2	0
F0278	REACH000714	1	0	REACH	trio	1	1
F0278	REACH000717	0	0	REACH	trio	1	1
F0279	REACH000718	1	0	REACH	trio	1	0
F0280	REACH000721	1	0	REACH	trio	3	1
F0280	REACH000724	1	0	REACH	trio	3	1
F0280	REACH000725	0	0	REACH	trio	3	1
F0280	REACH000726	1	1	REACH	trio	3	1
F0281	REACH000727	1	1	REACH	trio	1	0
F0281	REACH000730	0	0	REACH	trio	1	0
F0282	REACH000731	1	0	REACH	trio	2	1
F0282	REACH000734	1	0	REACH	trio	2	1
F0283	REACH000735	1	0	REACH	trio	1	1
F0284	REACH000747	1	0	REACH	trio	2	0
F0284	REACH000750	1	0	REACH	trio	2	0
F0285	REACH000738	1	0	REACH	trio	1	1
F0285	REACH000741	0	0	REACH	trio	1	1
F0287	REACH000751	1	0	REACH	trio	1	0
F0288	REACH000754	1	0	REACH	trio	1	0
F0289	REACH000757	1	0	REACH	trio	1	0
F0289	REACH000760	0	0	REACH	trio	1	0
F0289	REACH000761	0	1	REACH	trio	1	0
F0290	REACH000762	1	0	REACH	trio	1	1
F0290	REACH000765	0	1	REACH	trio	1	1
F0290	REACH000766	0	1	REACH	trio	1	1
F0291	REACH000767	1	0	REACH	trio	1	0
F0291	REACH000770	0	1	REACH	trio	1	0
F0291	REACH000771	0	1	REACH	trio	1	0
H3E8D	H3E8D_01	1	0	REACH	trio	1	0
J4K7A	J4K7A_01	1	0	REACH	trio	1	1
L7H6W	L7H6W_01	1	0	REACH	trio	1	1
L7T2M	L7T2M_01	1	0	REACH	trio	1	1
MT_107	MT_107.3	1	1	REACH	trio	1	1
MT_12	MT_12.3	1	0	REACH	trio	1	1
MT_121	MT_121.3	1	0	REACH	trio	1	1
MT_13	MT_13.3	1	0	REACH	trio	1	1
MT_14	MT_14.3	1	1	REACH	trio	1	1
MT_15	MT_15.3	1	0	REACH	trio	1	1
MT_151	MT_151.3	1	0	REACH	trio	2	1
MT_151	MT_151.4	1	0	REACH	trio	2	1
MT_154	MT_154.3	1	0	REACH	trio	1	1
MT_155	MT_155.3	1	0	REACH	trio	1	1
MT_156	MT_156.3	1	0	REACH	trio	1	1
MT_16	MT_16.3	1	0	REACH	trio	1	1
MT_160	MT_160.3	1	0	REACH	trio	2	1
MT_160	MT_160.4	1	0	REACH	trio	2	1
MT_161	MT_161.3	1	0	REACH	trio	1	1
MT_165	MT_165.3	1	0	REACH	trio	1	1
MT_166	MT_166.3	1	0	REACH	trio	1	1
MT_167	MT_167.3	1	1	REACH	trio	1	1
MT_168	MT_168.3	1	0	REACH	trio	1	1
MT_17	MT_17.3	1	0	REACH	trio	1	1
MT_170	MT_170.3	1	0	REACH	trio	1	1
MT_172	MT_172.3	1	0	REACH	trio	1	1
MT_178	MT_178.3	1	0	REACH	trio	2	1
MT_178	MT_178.4	1	0	REACH	trio	2	1
MT_179	MT_179.3	1	0	REACH	trio	2	1
MT_179	MT_179.4	1	1	REACH	trio	2	1
MT_18	MT_18.3	1	0	REACH	trio	1	1
MT_181	MT_181.3	1	0	REACH	trio	2	1
MT_181	MT_181.4	1	0	REACH	trio	2	1
MT_182	MT_182.3	1	0	REACH	trio	2	1
MT_182	MT_182.4	1	0	REACH	trio	2	1
MT_183	MT_183.3	1	0	REACH	trio	2	1
MT_183	MT_183.4	1	0	REACH	trio	2	0
MT_184	MT_184.3	1	0	REACH	trio	1	0
MT_186	MT_186.3	1	0	REACH	trio	2	1
MT_186	MT_186.4	1	0	REACH	trio	2	1
MT_188	MT_188.3	1	1	REACH	trio	1	1
MT_189	MT_189.3	1	0	REACH	trio	1	1
MT_19	MT_19.3	1	0	REACH	trio	1	1
MT_191	MT_191.3	1	0	REACH	trio	1	1
MT_192	MT_192.3	1	0	REACH	trio	1	1
MT_195	MT_195.3	1	0	REACH	trio	2	1
MT_195	MT_195.4	1	0	REACH	trio	2	1
MT_20	MT_20.3	1	0	REACH	trio	1	1
MT_21	MT_21.3	1	0	REACH	trio	1	1
MT_22	MT_22.3	1	0	REACH	trio	1	1
MT_24	MT_24.3	1	0	REACH	trio	1	1
MT_25	MT_25.3	1	0	REACH	trio	1	1
MT_26	MT_26.3	1	0	REACH	trio	1	1
MT_27	MT_27.3	1	0	REACH	trio	1	1
MT_28	MT_28.4	0	0	REACH	trio	0	1
MT_30	MT_30.3	1	0	REACH	trio	1	1
MT_31	MT_31.3	1	0	REACH	trio	1	1
MT_33	MT_33.3	1	1	REACH	trio	1	1
MT_34	MT_34.3	1	0	REACH	trio	1	1
MT_35	MT_35.3	1	0	REACH	trio	1	1
MT_37	MT_37.3	1	0	REACH	trio	1	1
MT_38	MT_38.3	1	0	REACH	trio	1	1
MT_40	MT_40.3	1	0	REACH	trio	1	1
MT_44	MT_44.3	1	0	REACH	trio	1	1
MT_45	MT_45.3	1	0	REACH	trio	1	1
MT_47	MT_47.3	1	0	REACH	trio	1	1
MT_48	MT_48.3	1	1	REACH	trio	1	1
MT_5	MT_5.3	0	0	REACH	trio	0	1
MT_50	MT_50.3	1	0	REACH	trio	1	1
MT_54	MT_54.3	1	0	REACH	trio	1	1
MT_56	MT_56.3	1	0	REACH	trio	1	1
MT_57	MT_57.3	1	0	REACH	trio	1	1
MT_58	MT_58.3	1	0	REACH	trio	1	1
MT_59	MT_59.3	1	0	REACH	trio	1	1
MT_6	MT_6.3	1	0	REACH	trio	1	1
MT_61	MT_61.3	1	0	REACH	trio	1	1
MT_63	MT_63.3	1	0	REACH	trio	1	1
MT_67	MT_67.3	1	0	REACH	trio	1	1
MT_68	MT_68.3	1	0	REACH	trio	1	1
MT_69	MT_69.3	1	0	REACH	trio	2	1
MT_69	MT_69.4	1	0	REACH	trio	2	1
MT_70	MT_70.3	1	0	REACH	trio	1	1
MT_73	MT_73.3	1	0	REACH	trio	1	1
MT_74	MT_74.3	1	0	REACH	trio	1	1
MT_75	MT_75.3	1	1	REACH	trio	1	1
MT_78	MT_78.3	1	0	REACH	trio	1	1
MT_81	MT_81.3	1	0	REACH	trio	1	1
MT_82	MT_82.3	1	0	REACH	trio	1	1
MT_86	MT_86.3	1	0	REACH	trio	1	1
MT_87	MT_87.3	1	0	REACH	trio	1	1
MT_88	MT_88.3	1	0	REACH	trio	1	1
MT_89	MT_89.3	1	0	REACH	trio	1	1
MT_95	MT_95.3	1	0	REACH	trio	1	1
MT_99	MT_99.3	1	0	REACH	trio	1	1
P2M7G	P2M7G_01	1	0	REACH	trio	1	1
P6Q4Z	P6Q4Z_01	1	0	REACH	trio	1	0
SF0000003	SP0000003	1	0	SPARK	maternal	1	0
SF0000027	SP0000027	1	0	SPARK	trio	3	1
SF0000027	SP0000034	1	0	SPARK	trio	3	1
SF0000027	SP0000063	1	1	SPARK	trio	3	1
SF0000030	SP0000030	1	1	SPARK	maternal	1	1
SF0000078	SP0000078	1	1	SPARK	trio	1	1
SF0000145	SP0000145	1	0	SPARK	trio	1	1
SF0000145	SP0001673	0	0	SPARK	trio	1	1
SF0000162	SP0000162	1	0	SPARK	trio	1	0
SF0000173	SP0000173	1	0	SPARK	maternal	1	0
SF0000203	SP0000203	1	0	SPARK	trio	1	1
SF0000220	SP0000220	1	1	SPARK	maternal	1	1
SF0000226	SP0000226	1	1	SPARK	trio	1	0
SF0000226	SP0000285	0	1	SPARK	trio	1	0
SF0000240	SP0000240	1	1	SPARK	maternal	1	0
SF0000267	SP0000267	1	0	SPARK	trio	1	1
SF0000267	SP0001200	0	0	SPARK	trio	1	1
SF0000300	SP0000300	1	0	SPARK	trio	2	1
SF0000300	SP0000447	1	0	SPARK	trio	2	1
SF0000300	SP0000734	0	1	SPARK	trio	2	1
SF0000301	SP0000301	1	0	SPARK	trio	2	1
SF0000301	SP0000760	1	0	SPARK	trio	2	1
SF0000362	SP0000362	1	0	SPARK	trio	1	1
SF0000362	SP0000523	0	1	SPARK	trio	1	1
SF0000381	SP0000381	1	0	SPARK	maternal	1	1
SF0000433	SP0000433	1	0	SPARK	maternal	1	1
SF0000434	SP0000434	1	0	SPARK	maternal	1	1
SF0000463	SP0000463	1	0	SPARK	trio	1	1
SF0000463	SP0000533	0	1	SPARK	trio	1	1
SF0000524	SP0000524	1	0	SPARK	maternal	1	0
SF0000551	SP0000551	1	0	SPARK	trio	1	0
SF0000551	SP0001640	0	1	SPARK	trio	1	0
SF0000576	SP0000576	1	0	SPARK	trio	1	0
SF0000631	SP0000631	1	0	SPARK	trio	1	0
SF0000631	SP0022194	0	0	SPARK	trio	1	0
SF0000747	SP0000747	1	0	SPARK	maternal	1	0
SF0000834	SP0000967	1	1	SPARK	trio	2	0
SF0000834	SP0001066	1	0	SPARK	trio	2	0
SF0000882	SP0000882	1	0	SPARK	maternal	1	1
SF0000914	SP0000914	1	0	SPARK	trio	1	0
SF0000937	SP0000937	1	0	SPARK	trio	1	0
SF0000938	SP0000938	1	0	SPARK	trio	1	0
SF0000938	SP0000996	0	0	SPARK	trio	1	0
SF0000974	SP0000974	1	0	SPARK	trio	1	1
SF0000974	SP0001012	0	0	SPARK	trio	1	1
SF0001042	SP0001042	1	0	SPARK	maternal	1	1
SF0001063	SP0001063	1	0	SPARK	trio	1	1
SF0001070	SP0001070	1	0	SPARK	maternal	1	0
SF0001070	SP0001105	0	0	SPARK	maternal	1	0
SF0001109	SP0001109	1	0	SPARK	maternal	1	1
SF0001135	SP0001135	1	0	SPARK	trio	1	0
SF0001149	SP0001149	1	0	SPARK	maternal	1	0
SF0001204	SP0001204	1	0	SPARK	maternal	1	0
SF0001227	SP0001227	1	0	SPARK	maternal	1	1
SF0001250	SP0001250	1	0	SPARK	maternal	1	1
SF0001298	SP0001298	1	1	SPARK	trio	1	0
SF0001298	SP0003567	0	1	SPARK	trio	1	0
SF0001332	SP0001332	1	0	SPARK	maternal	1	0
SF0001342	SP0001342	1	0	SPARK	maternal	1	0
SF0001485	SP0001485	1	1	SPARK	trio	1	1
SF0001492	SP0001492	1	0	SPARK	trio	1	1
SF0001493	SP0001493	1	1	SPARK	trio	1	1
SF0001493	SP0001546	0	0	SPARK	trio	1	1
SF0001506	SP0001506	1	0	SPARK	trio	1	1
SF0001506	SP0001527	0	1	SPARK	trio	1	1
SF0001577	SP0001577	1	0	SPARK	maternal	2	1
SF0001577	SP0001610	1	0	SPARK	maternal	2	0
SF0001580	SP0001580	1	0	SPARK	paternal	1	1
SF0001583	SP0001583	1	0	SPARK	trio	1	0
SF0001591	SP0001591	1	0	SPARK	trio	1	1
SF0001591	SP0001626	0	0	SPARK	trio	1	1
SF0001628	SP0001628	1	0	SPARK	trio	1	1
SF0001635	SP0001635	1	0	SPARK	maternal	1	1
SF0001660	SP0001660	1	1	SPARK	trio	1	0
SF0001660	SP0001692	0	1	SPARK	trio	1	1
SF0001752	SP0001752	1	0	SPARK	trio	1	0
SF0001752	SP0002136	0	0	SPARK	trio	1	0
SF0001753	SP0001753	1	0	SPARK	trio	1	1
SF0001753	SP0006937	0	0	SPARK	trio	1	1
SF0001948	SP0001948	1	0	SPARK	trio	1	1
SF0001948	SP0001983	0	1	SPARK	trio	1	1
SF0001953	SP0001953	1	0	SPARK	trio	1	0
SF0001953	SP0001986	0	0	SPARK	trio	1	0
SF0002124	SP0002124	1	0	SPARK	trio	1	1
SF0002124	SP0002157	0	0	SPARK	trio	1	1
SF0002203	SP0002203	1	0	SPARK	trio	1	1
SF0002252	SP0002252	1	0	SPARK	trio	1	1
SF0002252	SP0002281	0	0	SPARK	trio	1	0
SF0002274	SP0002274	1	1	SPARK	trio	1	0
SF0002316	SP0002316	1	0	SPARK	trio	1	1
SF0002325	SP0002325	1	1	SPARK	paternal	1	1
SF0002325	SP0002358	0	1	SPARK	paternal	1	1
SF0002414	SP0002414	1	0	SPARK	maternal	2	1
SF0002414	SP0002449	1	0	SPARK	maternal	2	1
SF0002492	SP0002492	1	0	SPARK	trio	1	0
SF0002517	SP0002517	1	0	SPARK	trio	1	1
SF0002517	SP0002547	0	0	SPARK	trio	1	1
SF0002519	SP0002519	1	0	SPARK	trio	1	0
SF0002519	SP0002552	0	1	SPARK	trio	1	0
SF0002542	SP0002542	1	0	SPARK	trio	1	1
SF0002542	SP0002655	0	0	SPARK	trio	1	1
SF0002634	SP0002634	1	0	SPARK	trio	1	1
SF0002634	SP0002667	0	1	SPARK	trio	1	1
SF0002676	SP0002676	1	0	SPARK	trio	1	1
SF0002676	SP0002706	0	1	SPARK	trio	1	0
SF0002780	SP0002780	1	0	SPARK	trio	1	1
SF0002835	SP0002835	1	1	SPARK	trio	1	0
SF0002835	SP0003933	0	0	SPARK	trio	1	0
SF0002928	SP0002928	1	0	SPARK	trio	1	0
SF0002994	SP0002994	1	1	SPARK	maternal	1	0
SF0003127	SP0003127	1	0	SPARK	trio	3	1
SF0003127	SP0003156	1	0	SPARK	trio	3	1
SF0003127	SP0003185	1	0	SPARK	trio	3	1
SF0003134	SP0003134	1	1	SPARK	trio	2	1
SF0003134	SP0004092	1	0	SPARK	trio	2	0
SF0003160	SP0003160	1	0	SPARK	trio	1	1
SF0003160	SP0003601	0	0	SPARK	trio	1	1
SF0003176	SP0003176	1	0	SPARK	trio	1	1
SF0003176	SP0003220	0	1	SPARK	trio	1	1
SF0003205	SP0003205	1	0	SPARK	trio	2	0
SF0003205	SP0003239	1	0	SPARK	trio	2	0
SF0003233	SP0003233	1	0	SPARK	maternal	1	1
SF0003304	SP0003304	1	1	SPARK	trio	1	1
SF0003348	SP0003348	1	0	SPARK	trio	1	0
SF0003409	SP0003409	1	1	SPARK	maternal	1	0
SF0003502	SP0003502	1	0	SPARK	trio	1	1
SF0003502	SP0003519	0	1	SPARK	trio	1	1
SF0003597	SP0003597	1	0	SPARK	paternal	1	0
SF0003597	SP0021902	0	1	SPARK	paternal	1	1
SF0003625	SP0003625	1	1	SPARK	paternal	1	1
SF0003625	SP0003628	0	0	SPARK	paternal	1	1
SF0003630	SP0003630	1	0	SPARK	maternal	1	0
SF0003632	SP0003632	1	0	SPARK	trio	1	1
SF0003691	SP0003687	1	0	SPARK	trio	4	1
SF0003691	SP0003691	1	1	SPARK	trio	4	1
SF0003691	SP0003692	1	0	SPARK	trio	4	1
SF0003691	SP0003694	1	0	SPARK	trio	4	1
SF0003742	SP0003742	1	1	SPARK	maternal	1	0
SF0003744	SP0003743	1	0	SPARK	trio	2	0
SF0003744	SP0003744	1	0	SPARK	trio	2	0
SF0003758	SP0003758	1	0	SPARK	maternal	1	0
SF0003765	SP0003750	1	0	SPARK	maternal	2	0
SF0003765	SP0003765	1	0	SPARK	maternal	2	1
SF0003778	SP0003778	1	0	SPARK	maternal	2	1
SF0003778	SP0003779	1	0	SPARK	maternal	2	1
SF0003778	SP0011569	0	1	SPARK	maternal	2	1
SF0003784	SP0003784	1	0	SPARK	maternal	1	0
SF0003786	SP0003786	1	0	SPARK	trio	1	0
SF0003795	SP0003795	1	0	SPARK	trio	1	0
SF0003812	SP0003812	1	0	SPARK	trio	1	0
SF0003819	SP0003819	1	0	SPARK	trio	1	0
SF0003831	SP0003831	1	0	SPARK	trio	1	1
SF0003831	SP0003832	0	0	SPARK	trio	1	1
SF0003871	SP0003871	1	0	SPARK	maternal	1	0
SF0003929	SP0003929	1	0	SPARK	trio	1	0
SF0003929	SP0004013	0	1	SPARK	trio	1	0
SF0003935	SP0003935	1	0	SPARK	maternal	1	0
SF0003944	SP0003944	1	0	SPARK	trio	1	1
SF0003944	SP0003976	0	1	SPARK	trio	1	1
SF0003952	SP0003952	1	0	SPARK	trio	1	1
SF0003952	SP0004087	0	0	SPARK	trio	1	1
SF0003960	SP0003300	0	1	SPARK	trio	1	1
SF0003960	SP0003960	1	0	SPARK	trio	1	1
SF0003997	SP0003997	1	0	SPARK	trio	1	1
SF0003997	SP0004150	0	0	SPARK	trio	1	1
SF0004000	SP0004000	1	1	SPARK	trio	1	0
SF0004000	SP0004081	0	1	SPARK	trio	1	0
SF0004009	SP0004009	1	0	SPARK	trio	1	1
SF0004009	SP0004112	0	0	SPARK	trio	1	1
SF0004036	SP0004036	1	0	SPARK	trio	1	0
SF0004051	SP0004051	1	0	SPARK	trio	1	1
SF0004051	SP0004392	0	0	SPARK	trio	1	1
SF0004053	SP0004053	1	0	SPARK	maternal	1	1
SF0004053	SP0004121	0	0	SPARK	maternal	1	1
SF0004054	SP0004054	1	0	SPARK	maternal	1	0
SF0004093	SP0004093	1	0	SPARK	trio	1	0
SF0004093	SP0006356	0	0	SPARK	trio	1	0
SF0004136	SP0004136	1	0	SPARK	maternal	2	1
SF0004136	SP0004207	1	0	SPARK	maternal	2	1
SF0004144	SP0004144	1	0	SPARK	trio	1	1
SF0004144	SP0006025	0	1	SPARK	trio	1	1
SF0004146	SP0004146	1	0	SPARK	trio	1	1
SF0004157	SP0004157	1	1	SPARK	trio	1	0
SF0004157	SP0004270	0	1	SPARK	trio	1	0
SF0004200	SP0004200	1	0	SPARK	paternal	1	1
SF0004204	SP0004204	1	0	SPARK	maternal	2	1
SF0004204	SP0004489	1	0	SPARK	maternal	2	1
SF0004213	SP0004213	1	1	SPARK	maternal	1	1
SF0004219	SP0004219	1	0	SPARK	trio	1	1
SF0004219	SP0004311	0	1	SPARK	trio	1	1
SF0004232	SP0004232	1	0	SPARK	maternal	1	1
SF0004234	SP0004234	1	0	SPARK	trio	1	1
SF0004234	SP0004371	0	0	SPARK	trio	1	1
SF0004244	SP0004244	1	0	SPARK	trio	1	1
SF0004244	SP0004380	0	0	SPARK	trio	1	1
SF0004261	SP0004261	1	0	SPARK	trio	1	1
SF0004261	SP0004431	0	1	SPARK	trio	1	0
SF0004296	SP0004296	1	0	SPARK	paternal	1	1
SF0004319	SP0004319	1	0	SPARK	trio	1	0
SF0004319	SP0004354	0	0	SPARK	trio	1	0
SF0004351	SP0004351	1	0	SPARK	maternal	1	0
SF0004382	SP0004382	1	1	SPARK	maternal	1	0
SF0004382	SP0004490	0	1	SPARK	maternal	1	0
SF0004384	SP0004384	1	0	SPARK	maternal	1	1
SF0004387	SP0004387	1	0	SPARK	trio	1	1
SF0004387	SP0005075	0	0	SPARK	trio	1	1
SF0004396	SP0004396	1	0	SPARK	trio	1	1
SF0004396	SP0004430	0	0	SPARK	trio	1	1
SF0004436	SP0004436	1	1	SPARK	maternal	1	0
SF0004452	SP0004452	1	1	SPARK	maternal	1	1
SF0004452	SP0004592	0	1	SPARK	maternal	1	1
SF0004471	SP0004471	1	0	SPARK	trio	1	0
SF0004472	SP0004472	1	0	SPARK	trio	1	1
SF0004472	SP0004587	0	1	SPARK	trio	1	1
SF0004493	SP0004493	1	0	SPARK	trio	1	1
SF0004507	SP0004507	1	1	SPARK	trio	1	1
SF0004507	SP0004742	0	0	SPARK	trio	1	1
SF0004521	SP0004521	1	0	SPARK	trio	1	1
SF0004521	SP0004794	0	0	SPARK	trio	1	1
SF0004564	SP0004564	1	0	SPARK	trio	2	1
SF0004564	SP0004601	1	0	SPARK	trio	2	1
SF0004564	SP0067929	0	1	SPARK	trio	2	1
SF0004613	SP0004613	1	0	SPARK	trio	1	0
SF0004613	SP0004751	0	0	SPARK	trio	1	0
SF0004617	SP0004617	1	1	SPARK	trio	1	1
SF0004650	SP0004650	1	1	SPARK	trio	1	1
SF0004650	SP0004889	0	0	SPARK	trio	1	1
SF0004698	SP0004698	1	0	SPARK	trio	1	1
SF0004706	SP0004706	1	0	SPARK	trio	1	0
SF0004726	SP0004726	1	0	SPARK	trio	1	1
SF0004726	SP0004825	0	1	SPARK	trio	1	1
SF0004727	SP0003918	1	1	SPARK	trio	2	0
SF0004727	SP0004727	1	0	SPARK	trio	2	0
SF0004746	SP0004746	1	0	SPARK	maternal	2	0
SF0004746	SP0004848	1	0	SPARK	maternal	2	0
SF0004790	SP0004790	1	0	SPARK	trio	1	1
SF0004790	SP0005101	0	1	SPARK	trio	1	1
SF0004803	SP0004803	1	0	SPARK	maternal	1	1
SF0004826	SP0004826	1	0	SPARK	paternal	1	1
SF0004844	SP0004844	1	1	SPARK	trio	1	1
SF0004860	SP0004860	1	0	SPARK	trio	1	1
SF0004863	SP0004863	1	0	SPARK	trio	1	1
SF0004892	SP0004892	1	0	SPARK	trio	1	0
SF0004892	SP0005027	0	0	SPARK	trio	1	0
SF0004905	SP0004905	1	0	SPARK	trio	1	1
SF0004905	SP0005032	0	0	SPARK	trio	1	0
SF0004952	SP0004952	1	0	SPARK	trio	1	1
SF0005007	SP0005007	1	0	SPARK	maternal	1	0
SF0005062	SP0005062	1	0	SPARK	trio	1	0
SF0005064	SP0005064	1	1	SPARK	trio	1	0
SF0005064	SP0005129	0	0	SPARK	trio	1	0
SF0005068	SP0005068	1	0	SPARK	trio	1	1
SF0005068	SP0005132	0	1	SPARK	trio	1	1
SF0005093	SP0005093	1	0	SPARK	trio	1	1
SF0005093	SP0005229	0	0	SPARK	trio	1	1
SF0005107	SP0005107	1	0	SPARK	trio	1	0
SF0005126	SP0005126	1	0	SPARK	trio	1	0
SF0005139	SP0005139	1	0	SPARK	maternal	1	0
SF0005142	SP0005142	1	1	SPARK	maternal	1	0
SF0005165	SP0005165	1	1	SPARK	trio	1	0
SF0005165	SP0023436	0	0	SPARK	trio	1	1
SF0005182	SP0005182	1	0	SPARK	trio	1	0
SF0005182	SP0005215	0	1	SPARK	trio	1	1
SF0005184	SP0005184	1	0	SPARK	trio	1	0
SF0005184	SP0122946	0	0	SPARK	trio	1	0
SF0005195	SP0005195	1	0	SPARK	trio	1	1
SF0005195	SP0020408	0	1	SPARK	trio	1	1
SF0005206	SP0005206	1	0	SPARK	maternal	1	0
SF0005275	SP0005275	1	0	SPARK	trio	1	1
SF0005275	SP0005307	0	1	SPARK	trio	1	1
SF0005277	SP0005277	1	0	SPARK	trio	1	1
SF0005277	SP0005344	0	0	SPARK	trio	1	1
SF0005299	SP0005299	1	0	SPARK	trio	1	1
SF0005299	SP0005401	0	0	SPARK	trio	1	1
SF0005315	SP0005315	1	0	SPARK	trio	1	1
SF0005315	SP0005483	0	1	SPARK	trio	1	1
SF0005321	SP0005321	1	0	SPARK	maternal	1	0
SF0005327	SP0004477	0	1	SPARK	trio	1	1
SF0005327	SP0005327	1	0	SPARK	trio	1	1
SF0005356	SP0005356	1	0	SPARK	trio	1	1
SF0005356	SP0005455	0	1	SPARK	trio	1	1
SF0005361	SP0005361	1	0	SPARK	paternal	1	1
SF0005361	SP0005459	0	1	SPARK	paternal	1	1
SF0005363	SP0005363	1	0	SPARK	trio	1	1
SF0005363	SP0005619	0	0	SPARK	trio	1	1
SF0005375	SP0005375	1	0	SPARK	trio	1	1
SF0005375	SP0005541	0	1	SPARK	trio	1	1
SF0005392	SP0005392	1	0	SPARK	trio	2	1
SF0005392	SP0005456	1	0	SPARK	trio	2	1
SF0005402	SP0005402	1	0	SPARK	trio	1	1
SF0005413	SP0005413	1	0	SPARK	trio	1	1
SF0005413	SP0005481	0	1	SPARK	trio	1	1
SF0005443	SP0005443	1	0	SPARK	trio	1	1
SF0005443	SP0005513	0	1	SPARK	trio	1	1
SF0005448	SP0005448	1	1	SPARK	maternal	1	1
SF0005462	SP0005462	1	0	SPARK	trio	1	1
SF0005462	SP0005635	0	0	SPARK	trio	1	1
SF0005499	SP0005499	1	0	SPARK	trio	1	0
SF0005499	SP0005702	0	0	SPARK	trio	1	0
SF0005504	SP0005504	1	0	SPARK	paternal	1	0
SF0005505	SP0005505	1	0	SPARK	trio	1	1
SF0005505	SP0005534	0	0	SPARK	trio	1	1
SF0005508	SP0005508	1	0	SPARK	trio	1	1
SF0005508	SP0006014	0	1	SPARK	trio	1	1
SF0005528	SP0005528	1	0	SPARK	trio	2	1
SF0005528	SP0005613	1	0	SPARK	trio	2	0
SF0005552	SP0005552	1	1	SPARK	maternal	1	0
SF0005586	SP0005586	1	0	SPARK	maternal	1	0
SF0005588	SP0005588	1	0	SPARK	maternal	1	0
SF0005594	SP0005594	1	0	SPARK	trio	1	1
SF0005594	SP0005629	0	0	SPARK	trio	1	1
SF0005632	SP0005632	1	0	SPARK	trio	2	1
SF0005632	SP0005755	1	0	SPARK	trio	2	0
SF0005657	SP0005657	1	1	SPARK	trio	3	1
SF0005657	SP0005828	1	0	SPARK	trio	3	1
SF0005657	SP0005896	1	0	SPARK	trio	3	1
SF0005675	SP0005675	1	0	SPARK	trio	2	0
SF0005675	SP0005848	1	0	SPARK	trio	2	0
SF0005675	SP0006047	0	0	SPARK	trio	2	0
SF0005682	SP0005682	1	0	SPARK	maternal	1	0
SF0005693	SP0005693	1	0	SPARK	trio	2	0
SF0005693	SP0005762	1	0	SPARK	trio	2	0
SF0005693	SP0006001	0	1	SPARK	trio	2	0
SF0005693	SP0006037	0	0	SPARK	trio	2	0
SF0005707	SP0005707	1	0	SPARK	maternal	1	0
SF0005719	SP0005719	1	1	SPARK	maternal	1	1
SF0005720	SP0005720	1	0	SPARK	trio	1	0
SF0005724	SP0005724	1	0	SPARK	trio	1	1
SF0005740	SP0005740	1	0	SPARK	trio	1	1
SF0005776	SP0005776	1	0	SPARK	trio	1	0
SF0005776	SP0005884	0	0	SPARK	trio	1	0
SF0005799	SP0005799	1	0	SPARK	trio	1	0
SF0005799	SP0006003	0	0	SPARK	trio	1	0
SF0005800	SP0005800	1	1	SPARK	maternal	2	1
SF0005800	SP0005937	1	1	SPARK	maternal	2	1
SF0005811	SP0005811	1	0	SPARK	trio	1	1
SF0005811	SP0005847	0	0	SPARK	trio	1	1
SF0005862	SP0005862	1	0	SPARK	trio	1	0
SF0005862	SP0006036	0	0	SPARK	trio	1	1
SF0005890	SP0005890	1	0	SPARK	trio	1	1
SF0005890	SP0005950	0	0	SPARK	trio	1	1
SF0005898	SP0005898	1	0	SPARK	trio	2	1
SF0005898	SP0005968	1	0	SPARK	trio	2	0
SF0005898	SP0006169	0	0	SPARK	trio	2	1
SF0005931	SP0005931	1	1	SPARK	maternal	1	1
SF0005936	SP0005936	1	0	SPARK	paternal	1	1
SF0005936	SP0006022	0	1	SPARK	paternal	1	1
SF0005978	SP0005978	1	0	SPARK	trio	1	1
SF0005978	SP0006105	0	0	SPARK	trio	1	1
SF0005982	SP0005982	1	0	SPARK	maternal	1	0
SF0005989	SP0005989	1	0	SPARK	trio	1	1
SF0005989	SP0006353	0	0	SPARK	trio	1	1
SF0006004	SP0006004	1	0	SPARK	maternal	1	1
SF0006028	SP0006028	1	0	SPARK	trio	1	0
SF0006028	SP0006276	0	1	SPARK	trio	1	0
SF0006050	SP0006050	1	0	SPARK	trio	1	0
SF0006071	SP0006071	1	0	SPARK	maternal	1	0
SF0006071	SP0006578	0	0	SPARK	maternal	1	0
SF0006075	SP0006075	1	0	SPARK	maternal	1	1
SF0006076	SP0006076	1	1	SPARK	trio	1	0
SF0006091	SP0006091	1	0	SPARK	maternal	1	0
SF0006092	SP0006092	1	0	SPARK	trio	1	1
SF0006106	SP0006106	1	0	SPARK	trio	1	0
SF0006106	SP0006171	0	1	SPARK	trio	1	0
SF0006137	SP0006137	1	0	SPARK	maternal	1	0
SF0006155	SP0006155	1	0	SPARK	trio	1	1
SF0006155	SP0006188	0	1	SPARK	trio	1	1
SF0006192	SP0006192	1	0	SPARK	trio	1	1
SF0006208	SP0006208	1	0	SPARK	maternal	1	1
SF0006225	SP0006225	1	0	SPARK	trio	1	1
SF0006225	SP0006292	0	1	SPARK	trio	1	0
SF0006226	SP0006226	1	0	SPARK	maternal	1	1
SF0006271	SP0006271	1	0	SPARK	trio	1	1
SF0006283	SP0006283	1	0	SPARK	maternal	1	1
SF0006284	SP0006284	1	0	SPARK	trio	3	0
SF0006284	SP0006348	1	0	SPARK	trio	3	0
SF0006284	SP0006387	1	1	SPARK	trio	3	0
SF0006290	SP0006290	1	0	SPARK	trio	1	1
SF0006290	SP0006463	0	1	SPARK	trio	1	1
SF0006291	SP0006291	1	0	SPARK	trio	1	1
SF0006295	SP0006295	1	1	SPARK	trio	1	0
SF0006310	SP0006310	1	0	SPARK	trio	1	0
SF0006321	SP0006321	1	0	SPARK	trio	1	1
SF0006321	SP0006392	0	0	SPARK	trio	1	1
SF0006357	SP0006357	1	0	SPARK	paternal	1	1
SF0006376	SP0006376	1	0	SPARK	trio	1	1
SF0006405	SP0006405	1	0	SPARK	maternal	1	1
SF0006428	SP0006428	1	0	SPARK	trio	1	1
SF0006428	SP0006476	0	1	SPARK	trio	1	1
SF0006441	SP0006441	1	0	SPARK	maternal	1	1
SF0006503	SP0006503	1	1	SPARK	trio	2	1
SF0006503	SP0006573	1	1	SPARK	trio	2	1
SF0006503	SP0006639	0	1	SPARK	trio	2	1
SF0006529	SP0006529	1	0	SPARK	maternal	1	0
SF0006545	SP0006545	1	0	SPARK	maternal	1	1
SF0006575	SP0006575	1	0	SPARK	maternal	1	0
SF0006609	SP0006609	1	1	SPARK	maternal	1	1
SF0006640	SP0006640	1	1	SPARK	trio	3	1
SF0006640	SP0006709	1	0	SPARK	trio	3	0
SF0006640	SP0006743	1	0	SPARK	trio	3	1
SF0006640	SP0007080	0	1	SPARK	trio	3	1
SF0006669	SP0006669	1	0	SPARK	maternal	1	0
SF0006684	SP0006684	1	0	SPARK	trio	1	1
SF0006691	SP0006691	1	0	SPARK	trio	1	1
SF0006708	SP0006708	1	0	SPARK	trio	1	1
SF0006718	SP0006718	1	1	SPARK	trio	1	1
SF0006718	SP0006748	0	0	SPARK	trio	1	1
SF0006720	SP0006720	1	0	SPARK	trio	1	0
SF0006741	SP0006741	1	0	SPARK	trio	1	1
SF0006741	SP0006848	0	0	SPARK	trio	1	1
SF0006750	SP0006750	1	0	SPARK	trio	1	1
SF0006750	SP0006820	0	1	SPARK	trio	1	1
SF0006791	SP0006791	1	0	SPARK	maternal	1	1
SF0006795	SP0006795	1	1	SPARK	trio	1	1
SF0006803	SP0006803	1	0	SPARK	trio	1	1
SF0006821	SP0006821	1	1	SPARK	trio	1	0
SF0006821	SP0007008	0	1	SPARK	trio	1	0
SF0006866	SP0006866	1	0	SPARK	trio	1	0
SF0006871	SP0006871	1	0	SPARK	trio	1	1
SF0006872	SP0006872	1	0	SPARK	trio	1	0
SF0006872	SP0007036	0	1	SPARK	trio	1	1
SF0006954	SP0006954	1	1	SPARK	trio	1	1
SF0006954	SP0007057	0	1	SPARK	trio	1	1
SF0006955	SP0006955	1	1	SPARK	trio	1	1
SF0006987	SP0006987	1	1	SPARK	trio	1	1
SF0006987	SP0007158	0	1	SPARK	trio	1	1
SF0006999	SP0006999	1	0	SPARK	trio	1	0
SF0007015	SP0007015	1	0	SPARK	maternal	1	0
SF0007019	SP0007019	1	0	SPARK	trio	1	1
SF0007037	SP0007037	1	0	SPARK	maternal	1	0
SF0007076	SP0007076	1	0	SPARK	maternal	1	1
SF0007089	SP0007089	1	0	SPARK	maternal	1	1
SF0007098	SP0007098	1	1	SPARK	trio	1	0
SF0007128	SP0007128	1	1	SPARK	trio	1	0
SF0007194	SP0007194	1	0	SPARK	trio	1	1
SF0007194	SP0007300	0	1	SPARK	trio	1	1
SF0007216	SP0007216	1	1	SPARK	trio	1	0
SF0007216	SP0007392	0	1	SPARK	trio	1	0
SF0007245	SP0007245	1	0	SPARK	trio	1	1
SF0007268	SP0007268	1	0	SPARK	trio	1	1
SF0007268	SP0007365	0	0	SPARK	trio	1	0
SF0007285	SP0007285	1	0	SPARK	maternal	1	0
SF0007288	SP0007288	1	0	SPARK	maternal	1	1
SF0007307	SP0007307	1	0	SPARK	trio	1	1
SF0007307	SP0007379	0	0	SPARK	trio	1	1
SF0007320	SP0007320	1	0	SPARK	maternal	1	0
SF0007336	SP0007336	1	0	SPARK	trio	1	1
SF0007336	SP0007435	0	0	SPARK	trio	1	1
SF0007340	SP0007340	1	0	SPARK	trio	1	0
SF0007354	SP0004378	0	0	SPARK	trio	1	1
SF0007354	SP0007354	1	0	SPARK	trio	1	1
SF0007361	SP0007361	1	1	SPARK	trio	1	1
SF0007383	SP0007383	1	0	SPARK	trio	1	1
SF0007383	SP0007520	0	0	SPARK	trio	1	1
SF0007400	SP0007400	1	0	SPARK	trio	1	0
SF0007400	SP0007668	0	1	SPARK	trio	1	1
SF0007452	SP0007452	1	0	SPARK	maternal	1	1
SF0007459	SP0007459	1	0	SPARK	trio	1	1
SF0007459	SP0007561	0	0	SPARK	trio	1	1
SF0007468	SP0007468	1	0	SPARK	maternal	1	1
SF0007477	SP0007477	1	0	SPARK	maternal	1	1
SF0007484	SP0007484	1	0	SPARK	maternal	1	1
SF0007488	SP0007488	1	0	SPARK	trio	1	0
SF0007491	SP0007491	1	1	SPARK	trio	1	1
SF0007514	SP0007514	1	1	SPARK	trio	1	1
SF0007514	SP0007651	0	0	SPARK	trio	1	1
SF0007581	SP0007581	1	0	SPARK	trio	1	0
SF0007581	SP0007713	0	1	SPARK	trio	1	0
SF0007582	SP0007582	1	0	SPARK	trio	1	1
SF0007582	SP0007652	0	1	SPARK	trio	1	1
SF0007585	SP0007585	1	0	SPARK	trio	1	1
SF0007585	SP0007682	0	0	SPARK	trio	1	1
SF0007597	SP0007597	1	0	SPARK	maternal	1	0
SF0007613	SP0007613	1	0	SPARK	paternal	1	1
SF0007655	SP0007655	1	0	SPARK	maternal	1	1
SF0007687	SP0007687	1	0	SPARK	trio	1	0
SF0007700	SP0007700	1	0	SPARK	trio	1	1
SF0007718	SP0007718	1	0	SPARK	maternal	1	0
SF0007731	SP0007731	1	0	SPARK	trio	1	1
SF0007731	SP0007831	0	0	SPARK	trio	1	0
SF0007734	SP0007734	1	0	SPARK	maternal	1	1
SF0007735	SP0007735	1	0	SPARK	trio	1	0
SF0007735	SP0007834	0	1	SPARK	trio	1	0
SF0007745	SP0007745	1	0	SPARK	trio	1	1
SF0007745	SP0007846	0	0	SPARK	trio	1	1
SF0007750	SP0007750	1	0	SPARK	trio	1	1
SF0007750	SP0007814	0	0	SPARK	trio	1	1
SF0007761	SP0007761	1	0	SPARK	trio	1	0
SF0007761	SP0007830	0	1	SPARK	trio	1	0
SF0007776	SP0007776	1	0	SPARK	trio	3	1
SF0007776	SP0007810	1	0	SPARK	trio	3	1
SF0007776	SP0007911	1	0	SPARK	trio	3	1
SF0007786	SP0007786	1	0	SPARK	trio	1	1
SF0007786	SP0007917	0	1	SPARK	trio	1	1
SF0007789	SP0007789	1	1	SPARK	trio	1	1
SF0007789	SP0007990	0	0	SPARK	trio	1	1
SF0007796	SP0007796	1	0	SPARK	maternal	1	1
SF0007815	SP0007815	1	0	SPARK	trio	1	0
SF0007815	SP0007913	0	1	SPARK	trio	1	0
SF0007844	SP0007844	1	0	SPARK	trio	1	1
SF0007903	SP0007903	1	0	SPARK	trio	2	1
SF0007903	SP0007998	1	1	SPARK	trio	2	1
SF0007903	SP0008078	0	0	SPARK	trio	2	1
SF0007905	SP0007905	1	1	SPARK	trio	1	0
SF0007908	SP0007908	1	0	SPARK	trio	1	1
SF0007908	SP0007937	0	0	SPARK	trio	1	1
SF0007920	SP0007920	1	0	SPARK	paternal	1	0
SF0007920	SP0008018	0	0	SPARK	paternal	1	0
SF0007944	SP0007944	1	0	SPARK	trio	2	1
SF0007944	SP0007976	1	1	SPARK	trio	2	1
SF0007960	SP0007960	1	0	SPARK	maternal	2	1
SF0007960	SP0008028	1	0	SPARK	maternal	2	1
SF0007972	SP0007972	1	0	SPARK	trio	1	1
SF0007972	SP0008039	0	0	SPARK	trio	1	1
SF0007984	SP0007984	1	0	SPARK	trio	1	1
SF0007984	SP0008084	0	0	SPARK	trio	1	1
SF0007992	SP0007992	1	0	SPARK	trio	1	0
SF0008007	SP0008007	1	0	SPARK	maternal	1	0
SF0008017	SP0008017	1	0	SPARK	trio	1	1
SF0008024	SP0008024	1	0	SPARK	maternal	1	0
SF0008033	SP0008033	1	0	SPARK	maternal	2	0
SF0008033	SP0008079	1	0	SPARK	maternal	2	0
SF0008034	SP0003991	0	0	SPARK	trio	1	1
SF0008034	SP0008034	1	0	SPARK	trio	1	1
SF0008043	SP0008043	1	0	SPARK	trio	1	0
SF0008050	SP0008050	1	0	SPARK	trio	2	0
SF0008050	SP0008182	1	0	SPARK	trio	2	0
SF0008060	SP0008060	1	1	SPARK	trio	1	0
SF0008060	SP0008103	0	1	SPARK	trio	1	1
SF0008082	SP0008082	1	1	SPARK	paternal	1	0
SF0008087	SP0008087	1	0	SPARK	trio	1	0
SF0008096	SP0004221	0	1	SPARK	trio	1	1
SF0008096	SP0008096	1	1	SPARK	trio	1	1
SF0008101	SP0008101	1	0	SPARK	trio	1	1
SF0008101	SP0008133	0	0	SPARK	trio	1	1
SF0008110	SP0008110	1	0	SPARK	trio	1	0
SF0008110	SP0008178	0	0	SPARK	trio	1	0
SF0008148	SP0008148	1	0	SPARK	maternal	1	1
SF0008157	SP0008157	1	1	SPARK	trio	3	1
SF0008157	SP0008256	1	1	SPARK	trio	3	1
SF0008157	SP0008285	1	0	SPARK	trio	3	1
SF0008157	SP0008287	0	1	SPARK	trio	3	1
SF0008157	SP0008289	0	1	SPARK	trio	3	1
SF0008180	SP0008180	1	0	SPARK	trio	1	1
SF0008180	SP0008244	0	0	SPARK	trio	1	1
SF0008211	SP0008211	1	0	SPARK	trio	1	1
SF0008267	SP0008267	1	1	SPARK	trio	1	1
SF0008267	SP0008461	0	1	SPARK	trio	1	1
SF0008282	SP0008282	1	0	SPARK	maternal	1	0
SF0008290	SP0008290	1	1	SPARK	trio	1	1
SF0008293	SP0008293	1	0	SPARK	trio	1	0
SF0008304	SP0008304	1	0	SPARK	trio	1	1
SF0008304	SP0008371	0	0	SPARK	trio	1	1
SF0008325	SP0008325	1	1	SPARK	trio	1	1
SF0008325	SP0008433	0	0	SPARK	trio	1	1
SF0008328	SP0008328	1	1	SPARK	trio	1	0
SF0008330	SP0008330	1	1	SPARK	trio	1	1
SF0008356	SP0008356	1	1	SPARK	trio	1	1
SF0008373	SP0008373	1	0	SPARK	trio	1	1
SF0008373	SP0008405	0	1	SPARK	trio	1	1
SF0008402	SP0008402	1	0	SPARK	maternal	1	1
SF0008417	SP0008388	1	0	SPARK	trio	2	1
SF0008417	SP0008417	1	0	SPARK	trio	2	1
SF0008419	SP0008419	1	0	SPARK	trio	1	1
SF0008442	SP0008442	1	0	SPARK	trio	1	1
SF0008442	SP0008508	0	0	SPARK	trio	1	0
SF0008462	SP0008462	1	0	SPARK	trio	2	1
SF0008462	SP0008530	1	0	SPARK	trio	2	1
SF0008469	SP0008469	1	0	SPARK	trio	1	1
SF0008469	SP0008657	0	1	SPARK	trio	1	1
SF0008487	SP0008487	1	0	SPARK	trio	1	1
SF0008487	SP0008552	0	0	SPARK	trio	1	1
SF0008502	SP0008502	1	0	SPARK	maternal	1	0
SF0008505	SP0008505	1	0	SPARK	trio	1	1
SF0008511	SP0008511	1	0	SPARK	trio	1	1
SF0008511	SP0008525	0	0	SPARK	trio	1	1
SF0008514	SP0008514	1	0	SPARK	maternal	1	1
SF0008527	SP0008527	1	0	SPARK	maternal	1	1
SF0008543	SP0008543	1	0	SPARK	trio	1	0
SF0008547	SP0008547	1	1	SPARK	maternal	2	1
SF0008547	SP0008574	1	0	SPARK	maternal	2	1
SF0008611	SP0008611	1	0	SPARK	trio	1	0
SF0008611	SP0008624	0	0	SPARK	trio	1	0
SF0008616	SP0008616	1	0	SPARK	maternal	1	1
SF0008625	SP0008625	1	0	SPARK	maternal	1	1
SF0008679	SP0008679	1	0	SPARK	trio	2	1
SF0008679	SP0008744	1	0	SPARK	trio	2	1
SF0008688	SP0008688	1	0	SPARK	trio	2	1
SF0008688	SP0008770	1	1	SPARK	trio	2	1
SF0008702	SP0008702	1	0	SPARK	trio	1	1
SF0008702	SP0009011	0	0	SPARK	trio	1	1
SF0008780	SP0008780	1	0	SPARK	trio	1	1
SF0008780	SP0008812	0	1	SPARK	trio	1	1
SF0008814	SP0008814	1	0	SPARK	trio	1	1
SF0008895	SP0008895	1	0	SPARK	maternal	1	1
SF0008905	SP0008905	1	0	SPARK	trio	1	0
SF0008910	SP0008910	1	0	SPARK	maternal	1	1
SF0008925	SP0008925	1	0	SPARK	trio	1	1
SF0008925	SP0008960	0	0	SPARK	trio	1	0
SF0008935	SP0008935	1	0	SPARK	paternal	1	0
SF0008939	SP0008939	1	0	SPARK	trio	1	1
SF0009009	SP0009009	1	0	SPARK	trio	3	1
SF0009009	SP0009035	1	1	SPARK	trio	3	1
SF0009009	SP0009068	1	0	SPARK	trio	3	1
SF0009018	SP0009018	1	0	SPARK	trio	1	0
SF0009018	SP0009057	0	0	SPARK	trio	1	0
SF0009022	SP0009022	1	0	SPARK	maternal	1	1
SF0009037	SP0009037	1	0	SPARK	maternal	1	1
SF0009050	SP0009050	1	1	SPARK	trio	1	1
SF0009050	SP0009221	0	0	SPARK	trio	1	1
SF0009063	SP0009063	1	0	SPARK	trio	1	0
SF0009081	SP0009081	1	0	SPARK	trio	1	1
SF0009123	SP0009123	1	0	SPARK	trio	1	1
SF0009123	SP0009565	0	0	SPARK	trio	1	1
SF0009144	SP0009144	1	0	SPARK	trio	1	1
SF0009150	SP0009150	1	0	SPARK	maternal	1	1
SF0009159	SP0009159	1	0	SPARK	trio	1	0
SF0009179	SP0009179	1	0	SPARK	maternal	1	1
SF0009187	SP0009187	1	1	SPARK	trio	1	1
SF0009198	SP0009198	1	0	SPARK	trio	1	1
SF0009198	SP0009261	0	1	SPARK	trio	1	1
SF0009200	SP0009200	1	0	SPARK	paternal	1	0
SF0009200	SP0009293	0	1	SPARK	paternal	1	0
SF0009215	SP0009215	1	0	SPARK	maternal	1	1
SF0009248	SP0009248	1	0	SPARK	maternal	1	1
SF0009267	SP0009267	1	0	SPARK	maternal	1	1
SF0009277	SP0009277	1	1	SPARK	trio	1	1
SF0009312	SP0009312	1	1	SPARK	trio	1	1
SF0009312	SP0009374	0	1	SPARK	trio	1	1
SF0009368	SP0009368	1	0	SPARK	trio	1	1
SF0009375	SP0009375	1	0	SPARK	trio	1	0
SF0009375	SP0009438	0	1	SPARK	trio	1	0
SF0009380	SP0009380	1	0	SPARK	trio	2	1
SF0009380	SP0021718	1	0	SPARK	trio	2	1
SF0009381	SP0009381	1	0	SPARK	trio	1	1
SF0009386	SP0009386	1	0	SPARK	trio	1	0
SF0009386	SP0009426	0	0	SPARK	trio	1	0
SF0009388	SP0009388	1	0	SPARK	trio	1	1
SF0009391	SP0009391	1	0	SPARK	trio	1	1
SF0009395	SP0009395	1	0	SPARK	trio	1	0
SF0009399	SP0009399	1	0	SPARK	maternal	1	1
SF0009402	SP0009402	1	0	SPARK	maternal	1	1
SF0009415	SP0009415	1	0	SPARK	trio	1	0
SF0009415	SP0009449	0	0	SPARK	trio	1	0
SF0009422	SP0009422	1	1	SPARK	paternal	1	1
SF0009479	SP0009479	1	0	SPARK	trio	1	0
SF0009501	SP0009501	1	0	SPARK	trio	1	0
SF0009501	SP0009519	0	1	SPARK	trio	1	0
SF0009514	SP0009514	1	1	SPARK	maternal	1	1
SF0009552	SP0009552	1	0	SPARK	maternal	2	1
SF0009552	SP0009585	1	0	SPARK	maternal	2	1
SF0009572	SP0009627	1	0	SPARK	maternal	1	1
SF0009581	SP0009581	1	0	SPARK	maternal	1	1
SF0009582	SP0008560	0	1	SPARK	trio	1	0
SF0009582	SP0009582	1	0	SPARK	trio	1	0
SF0009597	SP0009597	1	0	SPARK	trio	1	1
SF0009597	SP0010128	0	1	SPARK	trio	1	1
SF0009609	SP0009609	1	0	SPARK	trio	1	1
SF0009616	SP0009616	1	0	SPARK	maternal	1	1
SF0009650	SP0009650	1	1	SPARK	trio	1	0
SF0009651	SP0009651	1	1	SPARK	trio	1	0
SF0009651	SP0009891	0	0	SPARK	trio	1	0
SF0009665	SP0009113	0	1	SPARK	trio	1	1
SF0009665	SP0009665	1	0	SPARK	trio	1	1
SF0009720	SP0009720	1	0	SPARK	trio	1	1
SF0009721	SP0009721	1	0	SPARK	trio	1	0
SF0009721	SP0009784	0	1	SPARK	trio	1	0
SF0009736	SP0009736	1	0	SPARK	maternal	1	1
SF0009749	SP0009749	1	0	SPARK	maternal	1	1
SF0009755	SP0009755	1	1	SPARK	trio	1	0
SF0009759	SP0009759	1	0	SPARK	trio	1	1
SF0009765	SP0009765	1	1	SPARK	trio	1	1
SF0009765	SP0009816	0	0	SPARK	trio	1	1
SF0009798	SP0009798	1	1	SPARK	trio	1	0
SF0009827	SP0009827	1	0	SPARK	trio	1	1
SF0009827	SP0009857	0	0	SPARK	trio	1	1
SF0009851	SP0009851	1	0	SPARK	trio	1	1
SF0009851	SP0010007	0	0	SPARK	trio	1	1
SF0009852	SP0009852	1	0	SPARK	maternal	1	0
SF0009866	SP0009866	1	0	SPARK	trio	1	0
SF0009866	SP0009933	0	1	SPARK	trio	1	0
SF0009889	SP0009889	1	1	SPARK	trio	1	1
SF0009889	SP0010150	0	1	SPARK	trio	1	1
SF0009897	SP0009897	1	0	SPARK	trio	1	1
SF0009897	SP0009927	0	0	SPARK	trio	1	0
SF0009901	SP0009901	1	0	SPARK	trio	1	0
SF0009908	SP0009908	1	1	SPARK	trio	2	0
SF0009908	SP0009977	1	0	SPARK	trio	2	0
SF0009920	SP0009920	1	0	SPARK	paternal	1	0
SF0009926	SP0009926	1	0	SPARK	paternal	2	0
SF0009926	SP0010787	1	0	SPARK	paternal	2	0
SF0009953	SP0009953	1	1	SPARK	trio	1	1
SF0009953	SP0010022	0	1	SPARK	trio	1	1
SF0009981	SP0009981	1	0	SPARK	maternal	1	0
SF0009988	SP0009988	1	0	SPARK	maternal	1	0
SF0009998	SP0009998	1	0	SPARK	trio	1	1
SF0009998	SP0010324	0	0	SPARK	trio	1	1
SF0010005	SP0010005	1	1	SPARK	trio	1	0
SF0010010	SP0010010	1	0	SPARK	trio	1	1
SF0010013	SP0010013	1	0	SPARK	trio	1	0
SF0010018	SP0010018	1	1	SPARK	trio	1	1
SF0010018	SP0010551	0	1	SPARK	trio	1	1
SF0010020	SP0010020	1	0	SPARK	trio	1	1
SF0010054	SP0010054	1	0	SPARK	maternal	2	1
SF0010054	SP0010095	1	1	SPARK	maternal	2	1
SF0010067	SP0010067	1	0	SPARK	trio	1	1
SF0010067	SP0010101	0	0	SPARK	trio	1	1
SF0010078	SP0010078	1	0	SPARK	trio	1	0
SF0010083	SP0010083	1	0	SPARK	trio	2	1
SF0010083	SP0010118	1	0	SPARK	trio	2	1
SF0010086	SP0010086	1	0	SPARK	trio	2	0
SF0010086	SP0010159	1	1	SPARK	trio	2	0
SF0010113	SP0010113	1	1	SPARK	trio	1	1
SF0010114	SP0010114	1	0	SPARK	trio	1	1
SF0010126	SP0010126	1	0	SPARK	trio	1	0
SF0010130	SP0009679	0	0	SPARK	trio	1	1
SF0010130	SP0010130	1	0	SPARK	trio	1	1
SF0010135	SP0010135	1	0	SPARK	maternal	1	1
SF0010139	SP0010139	1	0	SPARK	trio	1	1
SF0010139	SP0010175	0	1	SPARK	trio	1	1
SF0010199	SP0010199	1	0	SPARK	trio	1	1
SF0010203	SP0010203	1	1	SPARK	maternal	1	0
SF0010210	SP0010210	1	0	SPARK	trio	1	1
SF0010232	SP0010232	1	0	SPARK	trio	1	1
SF0010237	SP0010237	1	0	SPARK	trio	1	1
SF0010237	SP0010267	0	0	SPARK	trio	1	1
SF0010251	SP0010251	1	0	SPARK	trio	1	1
SF0010251	SP0010449	0	0	SPARK	trio	1	1
SF0010256	SP0010256	1	0	SPARK	trio	1	0
SF0010256	SP0010424	0	1	SPARK	trio	1	0
SF0010285	SP0010285	1	0	SPARK	maternal	1	1
SF0010287	SP0010287	1	1	SPARK	trio	1	1
SF0010301	SP0010301	1	0	SPARK	trio	1	0
SF0010316	SP0010316	1	0	SPARK	trio	1	0
SF0010316	SP0010462	0	0	SPARK	trio	1	0
SF0010319	SP0010319	1	0	SPARK	trio	1	1
SF0010321	SP0010321	1	0	SPARK	maternal	1	1
SF0010331	SP0010331	1	1	SPARK	trio	1	0
SF0010338	SP0010338	1	0	SPARK	trio	1	0
SF0010338	SP0010505	0	0	SPARK	trio	1	0
SF0010343	SP0010343	1	1	SPARK	maternal	1	0
SF0010366	SP0010366	1	1	SPARK	trio	2	1
SF0010366	SP0010436	1	0	SPARK	trio	2	1
SF0010366	SP0010467	0	0	SPARK	trio	2	1
SF0010366	SP0010489	0	1	SPARK	trio	2	1
SF0010373	SP0010373	1	0	SPARK	maternal	1	0
SF0010398	SP0010398	1	1	SPARK	maternal	1	0
SF0010399	SP0010399	1	0	SPARK	trio	1	0
SF0010399	SP0010459	0	0	SPARK	trio	1	1
SF0010418	SP0010418	1	0	SPARK	paternal	1	1
SF0010425	SP0010425	1	0	SPARK	trio	1	1
SF0010523	SP0010523	1	0	SPARK	trio	1	1
SF0010523	SP0010559	0	0	SPARK	trio	1	1
SF0010524	SP0010524	1	1	SPARK	trio	1	0
SF0010540	SP0010540	1	1	SPARK	trio	1	1
SF0010543	SP0010543	1	0	SPARK	trio	1	0
SF0010543	SP0010641	0	1	SPARK	trio	1	0
SF0010573	SP0010573	1	0	SPARK	paternal	2	0
SF0010573	SP0010635	1	0	SPARK	paternal	2	1
SF0010573	SP0010848	0	1	SPARK	paternal	2	1
SF0010587	SP0010587	1	0	SPARK	trio	1	0
SF0010587	SP0010658	0	0	SPARK	trio	1	1
SF0010593	SP0010593	1	0	SPARK	trio	1	0
SF0010593	SP0010661	0	1	SPARK	trio	1	0
SF0010606	SP0010606	1	0	SPARK	maternal	2	1
SF0010606	SP0010674	1	1	SPARK	maternal	2	1
SF0010618	SP0010618	1	0	SPARK	trio	1	1
SF0010618	SP0010686	0	1	SPARK	trio	1	1
SF0010628	SP0010628	1	0	SPARK	trio	1	1
SF0010628	SP0010731	0	0	SPARK	trio	1	1
SF0010649	SP0010649	1	0	SPARK	trio	1	1
SF0010656	SP0010656	1	0	SPARK	trio	1	1
SF0010673	SP0010673	1	0	SPARK	trio	1	0
SF0010673	SP0010738	0	1	SPARK	trio	1	0
SF0010725	SP0010725	1	0	SPARK	maternal	1	0
SF0010751	SP0010751	1	0	SPARK	trio	2	1
SF0010751	SP0010786	1	1	SPARK	trio	2	1
SF0010754	SP0010754	1	0	SPARK	trio	2	1
SF0010754	SP0010789	1	0	SPARK	trio	2	1
SF0010755	SP0010755	1	0	SPARK	maternal	1	1
SF0010759	SP0010759	1	0	SPARK	maternal	1	0
SF0010762	SP0010762	1	0	SPARK	trio	1	0
SF0010762	SP0011028	0	1	SPARK	trio	1	1
SF0010765	SP0009528	0	1	SPARK	trio	1	1
SF0010765	SP0010765	1	0	SPARK	trio	1	1
SF0010792	SP0010792	1	0	SPARK	trio	1	1
SF0010799	SP0010799	1	0	SPARK	trio	1	1
SF0010834	SP0010834	1	0	SPARK	trio	2	1
SF0010834	SP0010865	1	1	SPARK	trio	2	1
SF0010841	SP0010841	1	0	SPARK	trio	2	1
SF0010841	SP0010982	1	0	SPARK	trio	2	1
SF0010841	SP0011078	0	1	SPARK	trio	2	1
SF0010854	SP0010854	1	0	SPARK	trio	1	0
SF0010857	SP0010857	1	0	SPARK	trio	2	1
SF0010857	SP0010889	1	0	SPARK	trio	2	1
SF0010883	SP0010883	1	1	SPARK	maternal	1	1
SF0010885	SP0010885	1	0	SPARK	maternal	2	1
SF0010885	SP0010952	1	1	SPARK	maternal	2	1
SF0010894	SP0010894	1	0	SPARK	maternal	1	1
SF0010917	SP0010917	1	0	SPARK	trio	1	0
SF0010918	SP0010918	1	0	SPARK	trio	1	0
SF0010928	SP0010928	1	0	SPARK	trio	2	1
SF0010928	SP0010993	1	0	SPARK	trio	2	1
SF0010928	SP0011088	0	0	SPARK	trio	2	1
SF0010928	SP0011122	0	1	SPARK	trio	2	1
SF0010928	SP0011156	0	1	SPARK	trio	2	1
SF0010938	SP0010938	1	0	SPARK	trio	1	1
SF0010938	SP0010974	0	1	SPARK	trio	1	1
SF0010956	SP0010956	1	0	SPARK	trio	2	1
SF0010956	SP0011054	1	0	SPARK	trio	2	1
SF0010956	SP0011158	0	1	SPARK	trio	2	1
SF0010983	SP0010983	1	0	SPARK	maternal	1	1
SF0011003	SP0011057	1	0	SPARK	trio	1	0
SF0011005	SP0011005	1	0	SPARK	trio	1	1
SF0011027	SP0011027	1	1	SPARK	trio	1	1
SF0011027	SP0011096	0	0	SPARK	trio	1	1
SF0011030	SP0011030	1	0	SPARK	trio	1	1
SF0011030	SP0015677	0	0	SPARK	trio	1	1
SF0011034	SP0011034	1	0	SPARK	maternal	1	0
SF0011034	SP0011065	0	0	SPARK	maternal	1	0
SF0011044	SP0011044	1	0	SPARK	trio	1	1
SF0011044	SP0011075	0	1	SPARK	trio	1	1
SF0011071	SP0011071	1	0	SPARK	trio	2	1
SF0011071	SP0011104	1	0	SPARK	trio	2	1
SF0011082	SP0011082	1	1	SPARK	trio	1	1
SF0011108	SP0011108	1	0	SPARK	trio	1	1
SF0011108	SP0016242	0	0	SPARK	trio	1	1
SF0011112	SP0011112	1	0	SPARK	trio	1	1
SF0011112	SP0011120	0	1	SPARK	trio	1	1
SF0011117	SP0011117	1	0	SPARK	trio	1	1
SF0011117	SP0011183	0	0	SPARK	trio	1	1
SF0011128	SP0011128	1	1	SPARK	trio	1	1
SF0011128	SP0011226	0	0	SPARK	trio	1	1
SF0011132	SP0011132	1	0	SPARK	paternal	1	1
SF0011132	SP0011195	0	0	SPARK	paternal	1	1
SF0011137	SP0011137	1	0	SPARK	trio	1	1
SF0011163	SP0011163	1	0	SPARK	trio	1	0
SF0011163	SP0023620	0	1	SPARK	trio	1	0
SF0011204	SP0011204	1	0	SPARK	trio	1	1
SF0011206	SP0011206	1	1	SPARK	maternal	1	1
SF0011210	SP0011210	1	1	SPARK	trio	1	1
SF0011210	SP0011277	0	1	SPARK	trio	1	0
SF0011233	SP0011233	1	0	SPARK	maternal	1	0
SF0011247	SP0011247	1	0	SPARK	trio	1	1
SF0011247	SP0011434	0	1	SPARK	trio	1	1
SF0011248	SP0011248	1	1	SPARK	trio	1	1
SF0011265	SP0011265	1	0	SPARK	trio	1	1
SF0011265	SP0011301	0	1	SPARK	trio	1	1
SF0011274	SP0011274	1	0	SPARK	trio	1	1
SF0011274	SP0011308	0	0	SPARK	trio	1	1
SF0011294	SP0011294	1	0	SPARK	trio	1	1
SF0011319	SP0011319	1	0	SPARK	maternal	1	1
SF0011323	SP0011323	1	0	SPARK	maternal	1	0
SF0011329	SP0011329	1	0	SPARK	trio	1	0
SF0011335	SP0011335	1	0	SPARK	trio	1	1
SF0011340	SP0011340	1	0	SPARK	trio	1	1
SF0011386	SP0011386	1	0	SPARK	maternal	1	1
SF0011390	SP0011390	1	0	SPARK	trio	1	1
SF0011391	SP0011391	1	0	SPARK	maternal	1	1
SF0011392	SP0011392	1	0	SPARK	trio	2	0
SF0011392	SP0011425	1	0	SPARK	trio	2	1
SF0011398	SP0011398	1	0	SPARK	trio	1	1
SF0011398	SP0011604	0	1	SPARK	trio	1	1
SF0011423	SP0011423	1	0	SPARK	maternal	1	0
SF0011436	SP0011436	1	1	SPARK	trio	1	1
SF0011474	SP0011474	1	0	SPARK	trio	2	1
SF0011474	SP0011540	1	0	SPARK	trio	2	1
SF0011485	SP0011485	1	1	SPARK	maternal	1	1
SF0011488	SP0011488	1	0	SPARK	trio	1	0
SF0011513	SP0011513	1	0	SPARK	paternal	1	1
SF0011516	SP0011516	1	0	SPARK	trio	1	0
SF0011538	SP0011538	1	0	SPARK	trio	1	0
SF0011538	SP0011554	0	0	SPARK	trio	1	0
SF0011543	SP0011446	0	0	SPARK	trio	1	0
SF0011543	SP0011543	1	0	SPARK	trio	1	0
SF0011555	SP0011555	1	0	SPARK	maternal	1	0
SF0011574	SP0011574	1	0	SPARK	trio	1	1
SF0011574	SP0011710	0	1	SPARK	trio	1	0
SF0011581	SP0011581	1	1	SPARK	trio	1	0
SF0011605	SP0011605	1	0	SPARK	trio	1	1
SF0011641	SP0011641	1	0	SPARK	maternal	1	1
SF0011647	SP0011647	1	1	SPARK	maternal	1	0
SF0011651	SP0011651	1	0	SPARK	trio	1	0
SF0011651	SP0011753	0	0	SPARK	trio	1	0
SF0011665	SP0011695	1	0	SPARK	maternal	1	0
SF0011684	SP0011684	1	0	SPARK	trio	1	1
SF0011684	SP0011719	0	0	SPARK	trio	1	1
SF0011688	SP0011688	1	1	SPARK	trio	1	0
SF0011688	SP0011791	0	0	SPARK	trio	1	1
SF0011689	SP0011689	1	0	SPARK	trio	1	1
SF0011744	SP0011744	1	0	SPARK	trio	1	1
SF0011746	SP0011746	1	1	SPARK	trio	1	1
SF0011786	SP0011786	1	1	SPARK	maternal	1	1
SF0011809	SP0011084	0	1	SPARK	trio	1	0
SF0011809	SP0011809	1	0	SPARK	trio	1	0
SF0011838	SP0011838	1	0	SPARK	maternal	1	0
SF0011838	SP0011943	0	1	SPARK	maternal	1	0
SF0011842	SP0011579	0	0	SPARK	trio	1	0
SF0011842	SP0011842	1	0	SPARK	trio	1	0
SF0011857	SP0011857	1	0	SPARK	trio	1	1
SF0011857	SP0011925	0	1	SPARK	trio	1	1
SF0011879	SP0011879	1	1	SPARK	trio	1	1
SF0011879	SP0011978	0	1	SPARK	trio	1	1
SF0011883	SP0011952	1	0	SPARK	trio	1	1
SF0011905	SP0011905	1	0	SPARK	trio	1	1
SF0011914	SP0011914	1	0	SPARK	maternal	1	1
SF0011919	SP0011919	1	0	SPARK	trio	1	1
SF0011919	SP0012019	0	0	SPARK	trio	1	1
SF0011921	SP0011921	1	0	SPARK	trio	1	0
SF0011962	SP0011962	1	0	SPARK	trio	2	1
SF0011962	SP0011996	1	0	SPARK	trio	2	1
SF0011974	SP0011974	1	0	SPARK	trio	1	1
SF0011998	SP0011998	1	0	SPARK	trio	1	1
SF0011998	SP0031920	0	0	SPARK	trio	1	1
SF0012036	SP0012036	1	0	SPARK	trio	1	1
SF0012036	SP0012136	0	0	SPARK	trio	1	1
SF0012040	SP0012040	1	0	SPARK	maternal	2	1
SF0012040	SP0012142	1	0	SPARK	maternal	2	1
SF0012049	SP0012049	1	1	SPARK	trio	1	1
SF0012049	SP0012247	0	1	SPARK	trio	1	1
SF0012050	SP0012050	1	0	SPARK	trio	1	0
SF0012050	SP0012208	0	1	SPARK	trio	1	0
SF0012051	SP0012051	1	1	SPARK	trio	1	1
SF0012053	SP0012053	1	0	SPARK	trio	2	1
SF0012053	SP0012087	1	0	SPARK	trio	2	1
SF0012057	SP0012057	1	0	SPARK	trio	2	0
SF0012057	SP0012190	1	0	SPARK	trio	2	0
SF0012071	SP0012071	1	0	SPARK	maternal	1	1
SF0012089	SP0012089	1	0	SPARK	trio	1	1
SF0012097	SP0012097	1	1	SPARK	maternal	1	0
SF0012099	SP0012099	1	1	SPARK	trio	2	0
SF0012099	SP0012137	1	0	SPARK	trio	2	0
SF0012108	SP0012108	1	0	SPARK	trio	1	1
SF0012111	SP0012111	1	0	SPARK	trio	1	1
SF0012111	SP0012556	0	0	SPARK	trio	1	1
SF0012112	SP0012112	1	1	SPARK	paternal	1	1
SF0012130	SP0012130	1	1	SPARK	maternal	1	1
SF0012134	SP0012134	1	0	SPARK	maternal	1	0
SF0012138	SP0012138	1	1	SPARK	trio	1	1
SF0012138	SP0012236	0	0	SPARK	trio	1	1
SF0012168	SP0012168	1	0	SPARK	maternal	1	1
SF0012178	SP0012178	1	1	SPARK	trio	2	1
SF0012178	SP0012198	1	0	SPARK	trio	2	0
SF0012178	SP0012225	0	1	SPARK	trio	2	1
SF0012224	SP0012224	1	1	SPARK	trio	1	1
SF0012238	SP0012238	1	0	SPARK	trio	1	1
SF0012240	SP0012308	1	1	SPARK	maternal	1	1
SF0012243	SP0012243	1	0	SPARK	trio	1	1
SF0012244	SP0011980	0	0	SPARK	maternal	2	0
SF0012244	SP0012244	1	0	SPARK	maternal	2	1
SF0012244	SP0012276	1	0	SPARK	maternal	2	1
SF0012289	SP0012289	1	1	SPARK	trio	1	1
SF0012289	SP0012324	0	1	SPARK	trio	1	1
SF0012291	SP0012291	1	0	SPARK	trio	1	1
SF0012291	SP0012391	0	1	SPARK	trio	1	1
SF0012305	SP0012305	1	0	SPARK	maternal	1	1
SF0012309	SP0012309	1	0	SPARK	trio	1	0
SF0012327	SP0012327	1	0	SPARK	trio	1	1
SF0012327	SP0012359	0	0	SPARK	trio	1	1
SF0012335	SP0012335	1	0	SPARK	trio	1	0
SF0012335	SP0012401	0	1	SPARK	trio	1	0
SF0012336	SP0012336	1	0	SPARK	maternal	1	1
SF0012361	SP0012361	1	0	SPARK	trio	1	0
SF0012361	SP0012460	0	1	SPARK	trio	1	1
SF0012362	SP0012362	1	0	SPARK	maternal	1	0
SF0012384	SP0012384	1	0	SPARK	trio	2	0
SF0012384	SP0016908	1	0	SPARK	trio	2	0
SF0012384	SP0016939	0	1	SPARK	trio	2	0
SF0012389	SP0012389	1	1	SPARK	trio	1	0
SF0012389	SP0012455	0	0	SPARK	trio	1	0
SF0012397	SP0012397	1	0	SPARK	maternal	2	1
SF0012397	SP0012456	1	0	SPARK	maternal	2	1
SF0012398	SP0012398	1	0	SPARK	maternal	1	0
SF0012404	SP0012404	1	0	SPARK	trio	1	1
SF0012415	SP0012415	1	0	SPARK	maternal	1	1
SF0012416	SP0012416	1	0	SPARK	paternal	1	1
SF0012418	SP0012418	1	0	SPARK	trio	1	1
SF0012430	SP0012430	1	0	SPARK	maternal	2	1
SF0012430	SP0012532	1	0	SPARK	maternal	2	1
SF0012453	SP0011081	0	1	SPARK	trio	1	0
SF0012453	SP0012453	1	0	SPARK	trio	1	0
SF0012465	SP0012465	1	1	SPARK	trio	1	1
SF0012474	SP0012474	1	1	SPARK	trio	1	1
SF0012474	SP0012574	0	0	SPARK	trio	1	1
SF0012511	SP0012511	1	1	SPARK	trio	1	1
SF0012515	SP0012515	1	1	SPARK	trio	1	0
SF0012537	SP0012537	1	0	SPARK	trio	1	1
SF0012548	SP0012548	1	1	SPARK	maternal	1	1
SF0012582	SP0012582	1	0	SPARK	trio	1	1
SF0012602	SP0012602	1	0	SPARK	trio	2	1
SF0012602	SP0012641	1	0	SPARK	trio	2	1
SF0012602	SP0021929	0	0	SPARK	trio	2	0
SF0012602	SP0021938	0	1	SPARK	trio	2	1
SF0012602	SP0021991	0	0	SPARK	trio	2	1
SF0012602	SP0022006	0	0	SPARK	trio	2	1
SF0012610	SP0012610	1	0	SPARK	maternal	1	1
SF0012629	SP0012629	1	0	SPARK	trio	1	0
SF0012645	SP0012645	1	0	SPARK	trio	1	1
SF0012645	SP0012682	0	0	SPARK	trio	1	1
SF0012665	SP0012665	1	0	SPARK	trio	1	1
SF0012667	SP0012667	1	0	SPARK	trio	1	1
SF0012667	SP0012703	0	1	SPARK	trio	1	1
SF0012693	SP0012693	1	0	SPARK	trio	1	1
SF0012693	SP0012827	0	1	SPARK	trio	1	0
SF0012697	SP0012697	1	0	SPARK	trio	1	1
SF0012697	SP0012769	0	1	SPARK	trio	1	1
SF0012705	SP0012705	1	0	SPARK	maternal	1	1
SF0012713	SP0012713	1	0	SPARK	trio	2	1
SF0012713	SP0012746	1	0	SPARK	trio	2	1
SF0012713	SP0012781	0	1	SPARK	trio	2	1
SF0012736	SP0012736	1	0	SPARK	maternal	1	0
SF0012738	SP0012738	1	0	SPARK	paternal	2	0
SF0012738	SP0012776	1	1	SPARK	paternal	2	0
SF0012743	SP0012743	1	0	SPARK	maternal	1	0
SF0012757	SP0012757	1	0	SPARK	trio	1	1
SF0012767	SP0012767	1	0	SPARK	trio	1	1
SF0012773	SP0012773	1	0	SPARK	trio	1	1
SF0012774	SP0012774	1	0	SPARK	trio	1	0
SF0012774	SP0012913	0	1	SPARK	trio	1	0
SF0012778	SP0012778	1	0	SPARK	trio	1	1
SF0012778	SP0012813	0	1	SPARK	trio	1	1
SF0012788	SP0012788	1	0	SPARK	trio	1	1
SF0012800	SP0012800	1	1	SPARK	trio	1	1
SF0012812	SP0012812	1	0	SPARK	trio	1	0
SF0012816	SP0012816	1	0	SPARK	trio	1	0
SF0012882	SP0012882	1	0	SPARK	maternal	2	0
SF0012882	SP0012916	1	0	SPARK	maternal	2	1
SF0012883	SP0012721	0	0	SPARK	trio	1	0
SF0012883	SP0012883	1	0	SPARK	trio	1	0
SF0012889	SP0012889	1	0	SPARK	maternal	1	1
SF0012890	SP0012890	1	1	SPARK	trio	1	1
SF0012890	SP0012896	0	0	SPARK	trio	1	1
SF0012895	SP0012895	1	0	SPARK	trio	1	0
SF0012911	SP0012911	1	0	SPARK	maternal	1	0
SF0012912	SP0012912	1	0	SPARK	trio	1	0
SF0012926	SP0012926	1	1	SPARK	trio	1	1
SF0012926	SP0012958	0	1	SPARK	trio	1	1
SF0012935	SP0012935	1	0	SPARK	maternal	1	1
SF0012942	SP0012942	1	0	SPARK	trio	1	1
SF0013001	SP0013001	1	1	SPARK	trio	1	1
SF0013001	SP0022247	0	0	SPARK	trio	1	1
SF0013015	SP0013015	1	0	SPARK	trio	1	1
SF0013015	SP0013044	0	0	SPARK	trio	1	1
SF0013041	SP0013041	1	0	SPARK	trio	1	1
SF0013041	SP0013084	0	0	SPARK	trio	1	1
SF0013053	SP0013053	1	0	SPARK	maternal	1	1
SF0013065	SP0013065	1	1	SPARK	trio	1	1
SF0013065	SP0013079	0	1	SPARK	trio	1	1
SF0013077	SP0013077	1	1	SPARK	trio	1	0
SF0013077	SP0013080	0	0	SPARK	trio	1	0
SF0013092	SP0013092	1	0	SPARK	trio	1	1
SF0013148	SP0013148	1	0	SPARK	trio	1	0
SF0013152	SP0013138	1	0	SPARK	trio	2	1
SF0013152	SP0013152	1	1	SPARK	trio	2	0
SF0013161	SP0013161	1	0	SPARK	trio	1	1
SF0013161	SP0013254	0	1	SPARK	trio	1	1
SF0013169	SP0013169	1	0	SPARK	trio	1	1
SF0013190	SP0013188	1	0	SPARK	trio	1	0
SF0013195	SP0013194	0	1	SPARK	trio	1	1
SF0013195	SP0013195	1	1	SPARK	trio	1	1
SF0013216	SP0013216	1	0	SPARK	trio	1	0
SF0013216	SP0013242	0	0	SPARK	trio	1	0
SF0013222	SP0013222	1	0	SPARK	trio	1	0
SF0013225	SP0013225	1	0	SPARK	maternal	1	0
SF0013281	SP0013281	1	0	SPARK	trio	1	1
SF0013291	SP0013291	1	0	SPARK	maternal	1	1
SF0013299	SP0013299	1	0	SPARK	trio	1	0
SF0013311	SP0013311	1	0	SPARK	trio	1	1
SF0013320	SP0013320	1	0	SPARK	trio	1	1
SF0013320	SP0013321	0	1	SPARK	trio	1	1
SF0013343	SP0013343	1	0	SPARK	trio	1	0
SF0013343	SP0013346	0	1	SPARK	trio	1	0
SF0013350	SP0013350	1	1	SPARK	trio	1	1
SF0013369	SP0013369	1	1	SPARK	trio	1	1
SF0013369	SP0013401	0	1	SPARK	trio	1	1
SF0013373	SP0013373	1	1	SPARK	maternal	1	1
SF0013374	SP0013374	1	0	SPARK	maternal	1	0
SF0013380	SP0013377	1	0	SPARK	trio	2	0
SF0013380	SP0013380	1	1	SPARK	trio	2	0
SF0013478	SP0013478	1	0	SPARK	maternal	1	1
SF0013510	SP0013510	1	0	SPARK	paternal	1	0
SF0013518	SP0013518	1	1	SPARK	trio	1	1
SF0013526	SP0013526	1	1	SPARK	trio	2	0
SF0013526	SP0013799	1	0	SPARK	trio	2	0
SF0013533	SP0013533	1	0	SPARK	maternal	1	0
SF0013534	SP0013534	1	0	SPARK	trio	1	0
SF0013534	SP0013595	0	0	SPARK	trio	1	0
SF0013537	SP0013537	1	0	SPARK	trio	1	1
SF0013537	SP0013568	0	1	SPARK	trio	1	1
SF0013567	SP0013567	1	0	SPARK	trio	1	1
SF0013575	SP0013575	1	0	SPARK	maternal	1	1
SF0013580	SP0013580	1	0	SPARK	maternal	1	1
SF0013601	SP0013601	1	0	SPARK	trio	1	1
SF0013601	SP0013798	0	0	SPARK	trio	1	1
SF0013605	SP0013605	1	0	SPARK	trio	1	1
SF0013605	SP0013638	0	1	SPARK	trio	1	1
SF0013610	SP0013610	1	0	SPARK	trio	1	1
SF0013622	SP0013622	1	0	SPARK	trio	1	0
SF0013622	SP0013655	0	0	SPARK	trio	1	0
SF0013663	SP0013663	1	0	SPARK	trio	1	1
SF0013663	SP0014088	0	1	SPARK	trio	1	1
SF0013677	SP0013677	1	0	SPARK	trio	1	1
SF0013701	SP0013701	1	0	SPARK	maternal	3	0
SF0013701	SP0013764	1	0	SPARK	maternal	3	0
SF0013701	SP0013796	1	0	SPARK	maternal	3	0
SF0013727	SP0013727	1	0	SPARK	maternal	1	1
SF0013741	SP0013741	1	1	SPARK	maternal	1	0
SF0013743	SP0013743	1	0	SPARK	trio	1	0
SF0013743	SP0013809	0	1	SPARK	trio	1	0
SF0013752	SP0013752	1	1	SPARK	trio	1	1
SF0013752	SP0013784	0	0	SPARK	trio	1	1
SF0013772	SP0013772	1	0	SPARK	paternal	1	1
SF0013788	SP0013788	1	0	SPARK	trio	1	0
SF0013788	SP0013816	0	1	SPARK	trio	1	0
SF0013820	SP0013820	1	0	SPARK	trio	1	1
SF0013820	SP0013845	0	0	SPARK	trio	1	1
SF0013822	SP0013822	1	0	SPARK	maternal	1	0
SF0013826	SP0013826	1	0	SPARK	trio	1	0
SF0013826	SP0013956	0	0	SPARK	trio	1	0
SF0013846	SP0013846	1	0	SPARK	trio	1	1
SF0013846	SP0013881	0	1	SPARK	trio	1	0
SF0013886	SP0013886	1	0	SPARK	maternal	1	0
SF0013906	SP0013906	1	0	SPARK	trio	1	1
SF0013906	SP0013938	0	0	SPARK	trio	1	1
SF0013945	SP0013945	1	0	SPARK	trio	2	1
SF0013945	SP0013982	1	0	SPARK	trio	2	1
SF0013951	SP0013951	1	0	SPARK	maternal	1	0
SF0013957	SP0013957	1	0	SPARK	trio	1	0
SF0013963	SP0013963	1	0	SPARK	trio	1	1
SF0014022	SP0014022	1	0	SPARK	maternal	3	1
SF0014022	SP0014070	1	0	SPARK	maternal	3	1
SF0014022	SP0014134	1	0	SPARK	maternal	3	1
SF0014041	SP0014041	1	0	SPARK	trio	1	1
SF0014044	SP0014044	1	1	SPARK	trio	2	1
SF0014044	SP0014079	1	1	SPARK	trio	2	1
SF0014049	SP0014049	1	1	SPARK	maternal	2	1
SF0014049	SP0014087	1	1	SPARK	maternal	2	1
SF0014104	SP0014104	1	0	SPARK	trio	1	1
SF0014123	SP0014123	1	0	SPARK	trio	1	0
SF0014123	SP0014166	0	1	SPARK	trio	1	0
SF0014140	SP0014140	1	0	SPARK	trio	1	1
SF0014140	SP0014234	0	0	SPARK	trio	1	1
SF0014142	SP0014142	1	0	SPARK	trio	1	1
SF0014142	SP0014168	0	0	SPARK	trio	1	1
SF0014187	SP0014187	1	0	SPARK	trio	1	0
SF0014222	SP0014222	1	1	SPARK	maternal	2	1
SF0014222	SP0014255	1	0	SPARK	maternal	2	1
SF0014223	SP0014223	1	0	SPARK	maternal	1	0
SF0014230	SP0014230	1	0	SPARK	maternal	3	0
SF0014230	SP0014295	1	0	SPARK	maternal	3	1
SF0014230	SP0014519	1	0	SPARK	maternal	3	1
SF0014245	SP0014263	1	0	SPARK	trio	1	0
SF0014248	SP0014248	1	0	SPARK	maternal	1	0
SF0014267	SP0014267	1	0	SPARK	maternal	1	0
SF0014269	SP0014269	1	1	SPARK	trio	1	1
SF0014272	SP0014272	1	1	SPARK	maternal	1	0
SF0014273	SP0014273	1	0	SPARK	trio	1	0
SF0014291	SP0014291	1	0	SPARK	maternal	1	0
SF0014298	SP0014298	1	0	SPARK	trio	1	0
SF0014298	SP0014462	0	0	SPARK	trio	1	0
SF0014300	SP0014300	1	0	SPARK	maternal	1	1
SF0014319	SP0014319	1	0	SPARK	trio	1	1
SF0014319	SP0014352	0	0	SPARK	trio	1	1
SF0014330	SP0014330	1	0	SPARK	trio	2	1
SF0014330	SP0014455	1	0	SPARK	trio	2	1
SF0014388	SP0014388	1	1	SPARK	maternal	1	1
SF0014394	SP0014394	1	1	SPARK	maternal	3	1
SF0014394	SP0014423	1	0	SPARK	maternal	3	1
SF0014394	SP0014460	1	0	SPARK	maternal	3	1
SF0014396	SP0014396	1	0	SPARK	maternal	2	0
SF0014396	SP0014430	1	1	SPARK	maternal	2	0
SF0014425	SP0014425	1	0	SPARK	paternal	3	0
SF0014425	SP0014495	1	1	SPARK	paternal	3	0
SF0014425	SP0014529	1	0	SPARK	paternal	3	0
SF0014443	SP0014443	1	0	SPARK	trio	1	1
SF0014472	SP0014472	1	0	SPARK	trio	1	1
SF0014496	SP0014496	1	0	SPARK	trio	1	1
SF0014496	SP0014530	0	1	SPARK	trio	1	1
SF0014535	SP0014535	1	1	SPARK	maternal	1	1
SF0014547	SP0014547	1	1	SPARK	trio	1	0
SF0014547	SP0014577	0	1	SPARK	trio	1	1
SF0014554	SP0014554	1	1	SPARK	trio	2	1
SF0014554	SP0014686	1	0	SPARK	trio	2	1
SF0014623	SP0014623	1	0	SPARK	trio	1	0
SF0014623	SP0014957	0	1	SPARK	trio	1	0
SF0014626	SP0014626	1	0	SPARK	trio	1	1
SF0014668	SP0014668	1	0	SPARK	trio	1	0
SF0014669	SP0014669	1	0	SPARK	maternal	1	0
SF0014679	SP0014679	1	0	SPARK	trio	1	1
SF0014679	SP0014709	0	0	SPARK	trio	1	1
SF0014684	SP0014684	1	0	SPARK	trio	1	0
SF0014690	SP0014690	1	0	SPARK	trio	1	0
SF0014690	SP0014758	0	1	SPARK	trio	1	0
SF0014703	SP0014703	1	0	SPARK	trio	2	1
SF0014703	SP0014738	1	0	SPARK	trio	2	1
SF0014726	SP0014726	1	0	SPARK	trio	1	1
SF0014726	SP0014760	0	1	SPARK	trio	1	1
SF0014728	SP0014728	1	0	SPARK	trio	1	1
SF0014731	SP0014731	1	0	SPARK	trio	2	0
SF0014731	SP0014861	1	0	SPARK	trio	2	0
SF0014761	SP0014761	1	0	SPARK	maternal	1	1
SF0014766	SP0014766	1	0	SPARK	maternal	1	1
SF0014786	SP0014786	1	0	SPARK	trio	1	0
SF0014786	SP0014821	0	0	SPARK	trio	1	0
SF0014818	SP0014818	1	0	SPARK	trio	2	1
SF0014818	SP0014851	1	0	SPARK	trio	2	0
SF0014835	SP0014835	1	0	SPARK	maternal	1	0
SF0014847	SP0014847	1	0	SPARK	maternal	2	1
SF0014847	SP0014879	1	0	SPARK	maternal	2	1
SF0014853	SP0014853	1	0	SPARK	trio	1	0
SF0014853	SP0014885	0	1	SPARK	trio	1	0
SF0014878	SP0014878	1	0	SPARK	trio	1	1
SF0014878	SP0014896	0	0	SPARK	trio	1	1
SF0014900	SP0014900	1	0	SPARK	maternal	1	0
SF0014914	SP0014914	1	0	SPARK	trio	2	1
SF0014914	SP0014946	1	0	SPARK	trio	2	1
SF0014914	SP0015050	0	1	SPARK	trio	2	1
SF0014917	SP0014917	1	1	SPARK	trio	1	1
SF0014949	SP0014949	1	0	SPARK	trio	1	1
SF0014951	SP0014951	1	0	SPARK	trio	1	1
SF0014951	SP0014983	0	0	SPARK	trio	1	1
SF0014973	SP0014973	1	0	SPARK	maternal	1	1
SF0014976	SP0014976	1	0	SPARK	paternal	1	1
SF0014979	SP0014979	1	0	SPARK	maternal	1	1
SF0014997	SP0014997	1	0	SPARK	trio	2	1
SF0014997	SP0015027	1	0	SPARK	trio	2	0
SF0015003	SP0015003	1	0	SPARK	trio	1	1
SF0015013	SP0015013	1	0	SPARK	trio	1	0
SF0015013	SP0015226	0	0	SPARK	trio	1	0
SF0015016	SP0015016	1	0	SPARK	trio	1	1
SF0015016	SP0015049	0	0	SPARK	trio	1	1
SF0015025	SP0015025	1	0	SPARK	maternal	1	0
SF0015031	SP0015031	1	0	SPARK	trio	1	0
SF0015056	SP0015056	1	0	SPARK	maternal	2	0
SF0015056	SP0015088	1	0	SPARK	maternal	2	0
SF0015056	SP0015119	0	0	SPARK	maternal	2	1
SF0015073	SP0015073	1	0	SPARK	trio	1	0
SF0015079	SP0015079	1	0	SPARK	trio	1	1
SF0015125	SP0015125	1	0	SPARK	maternal	1	0
SF0015189	SP0015189	1	0	SPARK	maternal	1	1
SF0015207	SP0015207	1	1	SPARK	trio	1	1
SF0015213	SP0015213	1	1	SPARK	maternal	1	1
SF0015217	SP0015217	1	0	SPARK	maternal	1	0
SF0015228	SP0015228	1	0	SPARK	trio	1	1
SF0015228	SP0015261	0	1	SPARK	trio	1	1
SF0015232	SP0015299	1	1	SPARK	maternal	1	1
SF0015237	SP0015237	1	0	SPARK	trio	1	1
SF0015237	SP0015273	0	0	SPARK	trio	1	1
SF0015244	SP0015244	1	0	SPARK	trio	1	1
SF0015244	SP0015278	0	0	SPARK	trio	1	1
SF0015245	SP0015245	1	0	SPARK	trio	1	0
SF0015245	SP0015279	0	0	SPARK	trio	1	0
SF0015268	SP0015268	1	0	SPARK	maternal	2	0
SF0015268	SP0015300	1	0	SPARK	maternal	2	0
SF0015269	SP0015269	1	0	SPARK	trio	1	0
SF0015285	SP0015285	1	0	SPARK	paternal	1	1
SF0015285	SP0015421	0	0	SPARK	paternal	1	1
SF0015286	SP0015286	1	0	SPARK	maternal	1	0
SF0015310	SP0015310	1	0	SPARK	trio	2	1
SF0015310	SP0015363	1	1	SPARK	trio	2	1
SF0015333	SP0015333	1	0	SPARK	maternal	1	1
SF0015357	SP0015357	1	0	SPARK	trio	1	1
SF0015357	SP0015393	0	0	SPARK	trio	1	1
SF0015372	SP0015372	1	0	SPARK	maternal	2	1
SF0015372	SP0015405	1	0	SPARK	maternal	2	1
SF0015397	SP0015397	1	0	SPARK	trio	1	1
SF0015397	SP0015462	0	0	SPARK	trio	1	1
SF0015413	SP0015413	1	0	SPARK	trio	1	1
SF0015413	SP0015447	0	1	SPARK	trio	1	1
SF0015416	SP0015416	1	1	SPARK	trio	1	1
SF0015436	SP0015436	1	0	SPARK	trio	1	1
SF0015463	SP0015463	1	0	SPARK	trio	1	1
SF0015466	SP0015466	1	0	SPARK	trio	1	0
SF0015466	SP0015571	0	1	SPARK	trio	1	0
SF0015484	SP0015484	1	0	SPARK	trio	1	0
SF0015493	SP0015493	1	0	SPARK	trio	1	0
SF0015496	SP0015496	1	0	SPARK	maternal	1	1
SF0015501	SP0015501	1	1	SPARK	trio	1	0
SF0015501	SP0015535	0	0	SPARK	trio	1	0
SF0015530	SP0015530	1	0	SPARK	trio	1	0
SF0015530	SP0015566	0	0	SPARK	trio	1	1
SF0015563	SP0015563	1	1	SPARK	trio	1	1
SF0015563	SP0015625	0	0	SPARK	trio	1	1
SF0015595	SP0015595	1	0	SPARK	maternal	2	0
SF0015595	SP0015626	1	0	SPARK	maternal	2	0
SF0015612	SP0015612	1	0	SPARK	maternal	1	1
SF0015627	SP0015627	1	1	SPARK	trio	1	0
SF0015627	SP0015662	0	0	SPARK	trio	1	1
SF0015636	SP0015636	1	0	SPARK	trio	1	0
SF0015645	SP0015645	1	0	SPARK	trio	1	0
SF0015645	SP0016420	0	0	SPARK	trio	1	0
SF0015653	SP0015653	1	1	SPARK	maternal	1	0
SF0015672	SP0015672	1	0	SPARK	trio	1	0
SF0015672	SP0015706	0	0	SPARK	trio	1	0
SF0015710	SP0015710	1	0	SPARK	trio	1	1
SF0015710	SP0015734	0	0	SPARK	trio	1	1
SF0015739	SP0015739	1	0	SPARK	paternal	1	1
SF0015744	SP0015744	1	0	SPARK	paternal	1	1
SF0015755	SP0015755	1	0	SPARK	trio	1	1
SF0015755	SP0015786	0	0	SPARK	trio	1	1
SF0015766	SP0015766	1	1	SPARK	trio	1	0
SF0015767	SP0015767	1	0	SPARK	trio	1	0
SF0015767	SP0015798	0	1	SPARK	trio	1	0
SF0015768	SP0015768	1	0	SPARK	trio	1	1
SF0015768	SP0015789	0	1	SPARK	trio	1	1
SF0015773	SP0015773	1	1	SPARK	trio	1	1
SF0015773	SP0015808	0	1	SPARK	trio	1	0
SF0015783	SP0015783	1	0	SPARK	trio	1	1
SF0015783	SP0015817	0	0	SPARK	trio	1	1
SF0015806	SP0015806	1	0	SPARK	trio	1	1
SF0015806	SP0015837	0	0	SPARK	trio	1	1
SF0015810	SP0015810	1	0	SPARK	trio	1	1
SF0015810	SP0015844	0	0	SPARK	trio	1	1
SF0015815	SP0015815	1	0	SPARK	trio	1	0
SF0015816	SP0015816	1	0	SPARK	maternal	1	1
SF0015819	SP0015819	1	0	SPARK	maternal	1	1
SF0015823	SP0015823	1	0	SPARK	trio	1	1
SF0015824	SP0015824	1	1	SPARK	maternal	1	1
SF0015838	SP0015838	1	0	SPARK	trio	2	1
SF0015838	SP0015870	1	0	SPARK	trio	2	1
SF0015859	SP0015859	1	0	SPARK	maternal	1	0
SF0015865	SP0015865	1	0	SPARK	maternal	2	1
SF0015865	SP0015885	1	1	SPARK	maternal	2	1
SF0015876	SP0015876	1	0	SPARK	maternal	2	0
SF0015876	SP0015943	1	0	SPARK	maternal	2	0
SF0015909	SP0015909	1	0	SPARK	maternal	1	1
SF0015924	SP0015924	1	0	SPARK	trio	1	0
SF0015927	SP0015927	1	0	SPARK	trio	2	0
SF0015927	SP0015961	1	0	SPARK	trio	2	0
SF0015931	SP0015931	1	0	SPARK	maternal	1	0
SF0015936	SP0015738	0	0	SPARK	trio	1	1
SF0015936	SP0015936	1	1	SPARK	trio	1	1
SF0015942	SP0015942	1	0	SPARK	trio	1	1
SF0015942	SP0026164	0	1	SPARK	trio	1	1
SF0015984	SP0015984	1	1	SPARK	trio	1	1
SF0015984	SP0016022	0	0	SPARK	trio	1	1
SF0016017	SP0016017	1	1	SPARK	trio	1	1
SF0016017	SP0016080	0	1	SPARK	trio	1	1
SF0016042	SP0016042	1	0	SPARK	maternal	1	1
SF0016085	SP0016085	1	0	SPARK	trio	1	1
SF0016088	SP0016088	1	0	SPARK	trio	1	1
SF0016088	SP0016148	0	0	SPARK	trio	1	1
SF0016096	SP0016126	1	1	SPARK	trio	1	0
SF0016101	SP0016101	1	1	SPARK	trio	1	0
SF0016101	SP0016116	0	0	SPARK	trio	1	0
SF0016120	SP0016120	1	1	SPARK	trio	1	1
SF0016120	SP0016222	0	1	SPARK	trio	1	1
SF0016129	SP0016129	1	0	SPARK	trio	1	1
SF0016129	SP0016166	0	1	SPARK	trio	1	1
SF0016135	SP0016135	1	0	SPARK	trio	1	1
SF0016137	SP0016137	1	0	SPARK	trio	1	1
SF0016137	SP0016208	0	1	SPARK	trio	1	1
SF0016143	SP0016143	1	1	SPARK	trio	1	0
SF0016155	SP0016155	1	0	SPARK	trio	1	0
SF0016155	SP0016186	0	1	SPARK	trio	1	0
SF0016163	SP0016163	1	1	SPARK	maternal	1	0
SF0016173	SP0016173	1	0	SPARK	trio	1	0
SF0016173	SP0016338	0	1	SPARK	trio	1	0
SF0016215	SP0016215	1	1	SPARK	paternal	1	1
SF0016229	SP0016229	1	0	SPARK	trio	1	1
SF0016246	SP0016246	1	0	SPARK	trio	1	0
SF0016246	SP0016312	0	1	SPARK	trio	1	0
SF0016249	SP0016249	1	0	SPARK	trio	1	1
SF0016249	SP0016348	0	0	SPARK	trio	1	1
SF0016262	SP0016262	1	0	SPARK	trio	1	1
SF0016262	SP0016324	0	1	SPARK	trio	1	1
SF0016283	SP0016283	1	0	SPARK	trio	1	1
SF0016289	SP0016289	1	1	SPARK	trio	1	1
SF0016308	SP0016308	1	0	SPARK	maternal	1	0
SF0016315	SP0016315	1	0	SPARK	trio	1	1
SF0016315	SP0016357	0	0	SPARK	trio	1	1
SF0016339	SP0016339	1	0	SPARK	maternal	1	0
SF0016344	SP0016344	1	0	SPARK	trio	1	0
SF0016344	SP0016443	0	1	SPARK	trio	1	0
SF0016354	SP0016354	1	0	SPARK	trio	1	1
SF0016354	SP0016484	0	1	SPARK	trio	1	1
SF0016369	SP0016369	1	0	SPARK	trio	1	0
SF0016369	SP0029426	0	0	SPARK	trio	1	0
SF0016370	SP0016370	1	0	SPARK	trio	2	1
SF0016370	SP0016408	1	0	SPARK	trio	2	1
SF0016370	SP0016441	0	1	SPARK	trio	2	1
SF0016370	SP0016476	0	1	SPARK	trio	2	1
SF0016371	SP0016371	1	0	SPARK	maternal	1	0
SF0016413	SP0016413	1	0	SPARK	trio	1	1
SF0016433	SP0016433	1	1	SPARK	trio	1	1
SF0016433	SP0016500	0	1	SPARK	trio	1	1
SF0016471	SP0016471	1	0	SPARK	trio	1	1
SF0016530	SP0016530	1	0	SPARK	trio	1	0
SF0016530	SP0016564	0	0	SPARK	trio	1	0
SF0016535	SP0016535	1	0	SPARK	trio	1	1
SF0016535	SP0016640	0	1	SPARK	trio	1	1
SF0016548	SP0016548	1	0	SPARK	trio	1	1
SF0016548	SP0016579	0	0	SPARK	trio	1	0
SF0016562	SP0016142	0	0	SPARK	trio	1	0
SF0016562	SP0016562	1	0	SPARK	trio	1	1
SF0016562	SP0016982	0	0	SPARK	trio	1	1
SF0016562	SP0017015	0	1	SPARK	trio	1	1
SF0016566	SP0016566	1	0	SPARK	maternal	1	0
SF0016568	SP0016662	1	0	SPARK	trio	1	1
SF0016576	SP0016576	1	1	SPARK	maternal	1	1
SF0016596	SP0016596	1	0	SPARK	maternal	1	0
SF0016598	SP0016598	1	0	SPARK	trio	3	1
SF0016598	SP0016630	1	0	SPARK	trio	3	1
SF0016598	SP0016643	1	0	SPARK	trio	3	1
SF0016605	SP0016639	1	0	SPARK	maternal	1	0
SF0016610	SP0016610	1	0	SPARK	trio	1	1
SF0016610	SP0016642	0	0	SPARK	trio	1	1
SF0016621	SP0016621	1	1	SPARK	maternal	1	1
SF0016641	SP0016641	1	0	SPARK	trio	1	0
SF0016652	SP0016652	1	1	SPARK	trio	1	1
SF0016652	SP0016907	0	1	SPARK	trio	1	1
SF0016664	SP0016664	1	0	SPARK	trio	2	1
SF0016664	SP0016689	1	0	SPARK	trio	2	1
SF0016687	SP0016687	1	0	SPARK	maternal	1	1
SF0016701	SP0016701	1	0	SPARK	maternal	1	1
SF0016701	SP0016730	0	1	SPARK	maternal	1	0
SF0016711	SP0016711	1	1	SPARK	maternal	1	1
SF0016712	SP0016712	1	0	SPARK	trio	2	1
SF0016712	SP0016745	1	0	SPARK	trio	2	1
SF0016712	SP0016811	0	1	SPARK	trio	2	1
SF0016724	SP0016724	1	0	SPARK	trio	1	0
SF0016724	SP0016754	0	1	SPARK	trio	1	0
SF0016737	SP0016737	1	0	SPARK	trio	1	1
SF0016751	SP0016751	1	0	SPARK	maternal	1	0
SF0016775	SP0016847	1	0	SPARK	trio	1	0
SF0016780	SP0016780	1	0	SPARK	maternal	1	0
SF0016782	SP0016782	1	0	SPARK	maternal	1	0
SF0016814	SP0016814	1	0	SPARK	trio	1	1
SF0016814	SP0016844	0	0	SPARK	trio	1	1
SF0016818	SP0016818	1	1	SPARK	paternal	1	1
SF0016818	SP0016852	0	0	SPARK	paternal	1	1
SF0016839	SP0016839	1	0	SPARK	trio	1	1
SF0016839	SP0016930	0	0	SPARK	trio	1	1
SF0016841	SP0016841	1	1	SPARK	trio	1	1
SF0016842	SP0016842	1	0	SPARK	maternal	1	0
SF0016877	SP0016877	1	0	SPARK	trio	1	1
SF0016880	SP0016880	1	0	SPARK	maternal	1	1
SF0016892	SP0016892	1	0	SPARK	maternal	1	1
SF0016966	SP0016966	1	1	SPARK	trio	1	1
SF0016979	SP0016979	1	0	SPARK	paternal	1	1
SF0016996	SP0016996	1	1	SPARK	trio	1	1
SF0016996	SP0017070	0	1	SPARK	trio	1	1
SF0017006	SP0017006	1	1	SPARK	maternal	1	1
SF0017012	SP0017012	1	0	SPARK	trio	2	0
SF0017012	SP0017210	1	0	SPARK	trio	2	0
SF0017012	SP0017242	0	1	SPARK	trio	2	0
SF0017038	SP0017038	1	0	SPARK	maternal	1	0
SF0017086	SP0017086	1	0	SPARK	maternal	1	0
SF0017095	SP0017095	1	1	SPARK	maternal	1	0
SF0017096	SP0017096	1	0	SPARK	trio	1	0
SF0017096	SP0017123	0	0	SPARK	trio	1	0
SF0017107	SP0017107	1	1	SPARK	maternal	1	1
SF0017155	SP0017155	1	0	SPARK	trio	1	0
SF0017155	SP0017181	0	1	SPARK	trio	1	0
SF0017187	SP0017187	1	0	SPARK	trio	1	1
SF0017203	SP0017203	1	0	SPARK	trio	1	0
SF0017209	SP0017209	1	0	SPARK	trio	1	1
SF0017223	SP0017223	1	1	SPARK	trio	1	1
SF0017223	SP0017254	0	0	SPARK	trio	1	1
SF0017225	SP0017225	1	0	SPARK	trio	1	1
SF0017248	SP0017248	1	0	SPARK	trio	1	1
SF0017265	SP0017265	1	0	SPARK	maternal	1	0
SF0017285	SP0017285	1	0	SPARK	trio	2	0
SF0017285	SP0017347	1	0	SPARK	trio	2	0
SF0017302	SP0017302	1	0	SPARK	trio	1	0
SF0017326	SP0017326	1	0	SPARK	trio	1	1
SF0017326	SP0017360	0	0	SPARK	trio	1	1
SF0017336	SP0017336	1	0	SPARK	maternal	1	1
SF0017338	SP0017338	1	0	SPARK	maternal	2	1
SF0017338	SP0017403	1	0	SPARK	maternal	2	1
SF0017349	SP0017349	1	0	SPARK	trio	2	0
SF0017349	SP0017378	1	0	SPARK	trio	2	1
SF0017349	SP0017414	0	0	SPARK	trio	2	1
SF0017363	SP0017363	1	0	SPARK	maternal	1	0
SF0017364	SP0017364	1	1	SPARK	trio	1	1
SF0017364	SP0017388	0	1	SPARK	trio	1	1
SF0017375	SP0017375	1	0	SPARK	trio	1	0
SF0017375	SP0017410	0	1	SPARK	trio	1	0
SF0017418	SP0017418	1	0	SPARK	trio	1	0
SF0017456	SP0017456	1	0	SPARK	trio	1	1
SF0017456	SP0017487	0	1	SPARK	trio	1	1
SF0017480	SP0017480	1	0	SPARK	trio	1	0
SF0017489	SP0017489	1	0	SPARK	trio	2	1
SF0017489	SP0017520	1	0	SPARK	trio	2	1
SF0017494	SP0017494	1	0	SPARK	trio	1	1
SF0017494	SP0017503	0	0	SPARK	trio	1	1
SF0017543	SP0017543	1	0	SPARK	trio	1	1
SF0017561	SP0017561	1	0	SPARK	trio	2	0
SF0017561	SP0017595	1	0	SPARK	trio	2	0
SF0017597	SP0017597	1	1	SPARK	trio	1	1
SF0017597	SP0017714	0	1	SPARK	trio	1	1
SF0017599	SP0017599	1	0	SPARK	maternal	1	0
SF0017629	SP0017629	1	1	SPARK	trio	1	0
SF0017629	SP0017652	0	0	SPARK	trio	1	0
SF0017656	SP0017656	1	0	SPARK	maternal	1	1
SF0017673	SP0017673	1	0	SPARK	maternal	1	1
SF0017678	SP0017678	1	0	SPARK	trio	1	0
SF0017678	SP0017808	0	1	SPARK	trio	1	0
SF0017684	SP0017684	1	0	SPARK	trio	1	1
SF0017684	SP0017816	0	0	SPARK	trio	1	0
SF0017692	SP0017692	1	0	SPARK	trio	1	0
SF0017715	SP0017715	1	1	SPARK	maternal	1	1
SF0017720	SP0017720	1	0	SPARK	trio	1	1
SF0017720	SP0017754	0	1	SPARK	trio	1	1
SF0017764	SP0017764	1	0	SPARK	maternal	1	1
SF0017774	SP0017774	1	0	SPARK	maternal	1	0
SF0017784	SP0017784	1	0	SPARK	trio	1	0
SF0017784	SP0017813	0	0	SPARK	trio	1	0
SF0017827	SP0017827	1	0	SPARK	maternal	1	0
SF0017840	SP0017840	1	0	SPARK	trio	1	1
SF0017844	SP0017844	1	1	SPARK	trio	2	1
SF0017844	SP0017880	1	1	SPARK	trio	2	1
SF0017891	SP0017891	1	0	SPARK	trio	1	1
SF0017891	SP0017931	0	0	SPARK	trio	1	1
SF0017942	SP0017942	1	1	SPARK	trio	1	1
SF0017944	SP0017914	0	0	SPARK	trio	1	1
SF0017944	SP0017944	1	0	SPARK	trio	1	1
SF0017985	SP0017985	1	1	SPARK	trio	1	1
SF0018000	SP0018000	1	0	SPARK	maternal	2	1
SF0018000	SP0018236	1	1	SPARK	maternal	2	1
SF0018016	SP0018016	1	1	SPARK	maternal	1	0
SF0018023	SP0018023	1	1	SPARK	trio	1	0
SF0018023	SP0018086	0	1	SPARK	trio	1	0
SF0018044	SP0018044	1	0	SPARK	maternal	1	0
SF0018047	SP0018047	1	0	SPARK	trio	1	1
SF0018047	SP0018083	0	0	SPARK	trio	1	1
SF0018049	SP0018049	1	0	SPARK	maternal	1	1
SF0018074	SP0018074	1	0	SPARK	maternal	1	0
SF0018101	SP0018161	1	0	SPARK	trio	1	0
SF0018108	SP0018108	1	1	SPARK	trio	1	1
SF0018108	SP0018140	0	0	SPARK	trio	1	1
SF0018134	SP0018134	1	0	SPARK	maternal	1	0
SF0018151	SP0018151	1	1	SPARK	trio	1	0
SF0018163	SP0018163	1	0	SPARK	maternal	1	0
SF0018164	SP0018164	1	0	SPARK	trio	1	1
SF0018165	SP0018165	1	0	SPARK	trio	1	0
SF0018228	SP0018228	1	0	SPARK	paternal	1	0
SF0018250	SP0018250	1	0	SPARK	maternal	1	0
SF0018269	SP0018269	1	0	SPARK	trio	1	0
SF0018269	SP0018300	0	1	SPARK	trio	1	0
SF0018297	SP0018297	1	0	SPARK	trio	1	0
SF0018317	SP0018317	1	0	SPARK	trio	2	1
SF0018317	SP0018338	1	0	SPARK	trio	2	1
SF0018319	SP0018319	1	0	SPARK	maternal	1	1
SF0018326	SP0018326	1	0	SPARK	trio	1	0
SF0018326	SP0025110	0	0	SPARK	trio	1	0
SF0018350	SP0018350	1	0	SPARK	trio	1	0
SF0018350	SP0018395	0	1	SPARK	trio	1	1
SF0018370	SP0018370	1	0	SPARK	trio	1	1
SF0018370	SP0018535	0	1	SPARK	trio	1	1
SF0018381	SP0018381	1	0	SPARK	trio	1	1
SF0018397	SP0018397	1	0	SPARK	trio	1	1
SF0018447	SP0018447	1	0	SPARK	trio	1	1
SF0018452	SP0018452	1	0	SPARK	trio	1	1
SF0018463	SP0018463	1	1	SPARK	trio	1	1
SF0018463	SP0018531	0	1	SPARK	trio	1	1
SF0018488	SP0018488	1	1	SPARK	trio	1	1
SF0018488	SP0018555	0	0	SPARK	trio	1	1
SF0018493	SP0018493	1	1	SPARK	trio	1	1
SF0018493	SP0018592	0	1	SPARK	trio	1	1
SF0018504	SP0018504	1	0	SPARK	maternal	1	1
SF0018517	SP0018517	1	0	SPARK	trio	1	1
SF0018517	SP0018548	0	1	SPARK	trio	1	1
SF0018543	SP0018543	1	0	SPARK	maternal	1	1
SF0018588	SP0018588	1	0	SPARK	trio	1	1
SF0018588	SP0018620	0	1	SPARK	trio	1	1
SF0018611	SP0018611	1	0	SPARK	maternal	1	0
SF0018613	SP0018613	1	0	SPARK	maternal	1	1
SF0018619	SP0018619	1	1	SPARK	trio	1	1
SF0018619	SP0020536	0	1	SPARK	trio	1	1
SF0018636	SP0018636	1	0	SPARK	maternal	1	0
SF0018656	SP0018656	1	0	SPARK	trio	1	1
SF0018656	SP0018724	0	0	SPARK	trio	1	1
SF0018659	SP0018659	1	0	SPARK	trio	1	1
SF0018659	SP0018691	0	0	SPARK	trio	1	1
SF0018673	SP0018673	1	0	SPARK	trio	1	0
SF0018673	SP0018769	0	1	SPARK	trio	1	0
SF0018681	SP0018681	1	1	SPARK	trio	2	1
SF0018681	SP0018709	1	0	SPARK	trio	2	1
SF0018682	SP0018682	1	0	SPARK	trio	2	0
SF0018682	SP0018707	1	0	SPARK	trio	2	0
SF0018682	SP0018739	0	0	SPARK	trio	2	0
SF0018766	SP0018766	1	1	SPARK	trio	1	0
SF0018766	SP0018830	0	1	SPARK	trio	1	1
SF0018786	SP0018786	1	0	SPARK	trio	1	0
SF0018786	SP0018818	0	1	SPARK	trio	1	0
SF0018795	SP0018795	1	0	SPARK	trio	1	1
SF0018795	SP0018921	0	1	SPARK	trio	1	1
SF0018803	SP0018803	1	0	SPARK	trio	1	1
SF0018803	SP0018835	0	0	SPARK	trio	1	1
SF0018809	SP0018809	1	0	SPARK	trio	1	1
SF0018809	SP0018838	0	0	SPARK	trio	1	1
SF0018819	SP0018819	1	1	SPARK	trio	1	0
SF0018819	SP0018880	0	1	SPARK	trio	1	0
SF0018852	SP0018852	1	1	SPARK	trio	1	1
SF0018852	SP0018916	0	0	SPARK	trio	1	0
SF0018878	SP0018878	1	0	SPARK	trio	1	1
SF0018878	SP0018909	0	0	SPARK	trio	1	1
SF0018890	SP0018890	1	1	SPARK	maternal	1	0
SF0018897	SP0018897	1	0	SPARK	maternal	1	0
SF0018933	SP0018933	1	0	SPARK	trio	1	1
SF0018947	SP0018947	1	0	SPARK	trio	1	0
SF0018947	SP0019021	0	1	SPARK	trio	1	0
SF0018949	SP0018949	1	1	SPARK	trio	1	0
SF0018954	SP0018954	1	1	SPARK	paternal	1	1
SF0018994	SP0018994	1	1	SPARK	trio	1	1
SF0018994	SP0019056	0	1	SPARK	trio	1	1
SF0019028	SP0019028	1	0	SPARK	maternal	1	1
SF0019033	SP0019033	1	0	SPARK	maternal	1	0
SF0019062	SP0019062	1	0	SPARK	trio	1	0
SF0019103	SP0019103	1	1	SPARK	maternal	1	1
SF0019104	SP0019104	1	0	SPARK	trio	1	1
SF0019104	SP0019131	0	0	SPARK	trio	1	1
SF0019105	SP0019105	1	0	SPARK	trio	1	1
SF0019105	SP0019136	0	1	SPARK	trio	1	0
SF0019111	SP0019111	1	1	SPARK	trio	3	1
SF0019111	SP0019139	1	0	SPARK	trio	3	1
SF0019111	SP0019174	1	0	SPARK	trio	3	1
SF0019113	SP0019113	1	1	SPARK	maternal	1	1
SF0019125	SP0019125	1	0	SPARK	trio	1	1
SF0019160	SP0019160	1	0	SPARK	maternal	1	1
SF0019180	SP0019180	1	0	SPARK	trio	1	0
SF0019180	SP0019210	0	1	SPARK	trio	1	0
SF0019223	SP0019223	1	0	SPARK	trio	1	0
SF0019248	SP0019248	1	0	SPARK	maternal	1	1
SF0019282	SP0019282	1	0	SPARK	paternal	2	1
SF0019282	SP0019316	1	1	SPARK	paternal	2	0
SF0019290	SP0019290	1	0	SPARK	trio	1	0
SF0019302	SP0019302	1	0	SPARK	trio	1	1
SF0019302	SP0019339	0	0	SPARK	trio	1	1
SF0019312	SP0019312	1	0	SPARK	trio	2	0
SF0019312	SP0019348	1	1	SPARK	trio	2	1
SF0019312	SP0019367	0	0	SPARK	trio	2	1
SF0019334	SP0019334	1	0	SPARK	trio	1	1
SF0019405	SP0019405	1	0	SPARK	trio	2	0
SF0019405	SP0019424	1	0	SPARK	trio	2	0
SF0019515	SP0019515	1	0	SPARK	maternal	1	0
SF0019522	SP0019522	1	0	SPARK	maternal	1	0
SF0019534	SP0019534	1	0	SPARK	maternal	1	0
SF0019543	SP0019543	1	0	SPARK	trio	1	1
SF0019551	SP0019551	1	0	SPARK	trio	2	0
SF0019551	SP0019618	1	0	SPARK	trio	2	0
SF0019551	SP0019652	0	1	SPARK	trio	2	0
SF0019551	SP0019684	0	1	SPARK	trio	2	0
SF0019551	SP0019716	0	0	SPARK	trio	2	0
SF0019561	SP0019561	1	0	SPARK	maternal	1	1
SF0019567	SP0019567	1	0	SPARK	trio	1	1
SF0019567	SP0019595	0	1	SPARK	trio	1	0
SF0019586	SP0019586	1	0	SPARK	trio	1	1
SF0019587	SP0019587	1	0	SPARK	maternal	1	0
SF0019599	SP0019599	1	0	SPARK	trio	1	1
SF0019599	SP0019663	0	0	SPARK	trio	1	0
SF0019600	SP0019600	1	0	SPARK	maternal	1	1
SF0019616	SP0019616	1	0	SPARK	trio	1	1
SF0019616	SP0019751	0	1	SPARK	trio	1	1
SF0019673	SP0019673	1	0	SPARK	trio	1	0
SF0019673	SP0019763	0	0	SPARK	trio	1	0
SF0019686	SP0019686	1	1	SPARK	trio	1	0
SF0019686	SP0019750	0	1	SPARK	trio	1	0
SF0019687	SP0019687	1	1	SPARK	trio	1	1
SF0019687	SP0019719	0	0	SPARK	trio	1	1
SF0019697	SP0019697	1	0	SPARK	trio	1	1
SF0019697	SP0019725	0	0	SPARK	trio	1	1
SF0019702	SP0019702	1	0	SPARK	trio	1	1
SF0019739	SP0019739	1	0	SPARK	trio	1	1
SF0019743	SP0019743	1	0	SPARK	trio	1	0
SF0019754	SP0019754	1	0	SPARK	paternal	1	1
SF0019754	SP0019789	0	1	SPARK	paternal	1	1
SF0019762	SP0019762	1	1	SPARK	trio	1	0
SF0019762	SP0019797	0	1	SPARK	trio	1	1
SF0019764	SP0019764	1	0	SPARK	maternal	1	0
SF0019782	SP0019782	1	0	SPARK	trio	1	0
SF0019782	SP0019814	0	1	SPARK	trio	1	0
SF0019796	SP0019796	1	1	SPARK	trio	1	1
SF0019796	SP0019829	0	0	SPARK	trio	1	1
SF0019824	SP0019824	1	0	SPARK	trio	1	1
SF0019824	SP0019857	0	0	SPARK	trio	1	1
SF0019825	SP0019825	1	0	SPARK	trio	1	0
SF0019825	SP0019858	0	0	SPARK	trio	1	0
SF0019853	SP0019853	1	0	SPARK	maternal	1	0
SF0019861	SP0019861	1	0	SPARK	trio	1	0
SF0019861	SP0019927	0	0	SPARK	trio	1	0
SF0019865	SP0019897	1	1	SPARK	maternal	1	1
SF0019899	SP0019899	1	0	SPARK	maternal	1	0
SF0019989	SP0020085	1	0	SPARK	trio	1	1
SF0020027	SP0020027	1	0	SPARK	maternal	1	0
SF0020040	SP0020040	1	0	SPARK	paternal	1	1
SF0020040	SP0020056	0	1	SPARK	paternal	1	0
SF0020041	SP0020041	1	1	SPARK	trio	1	1
SF0020048	SP0020048	1	0	SPARK	maternal	1	0
SF0020049	SP0020049	1	0	SPARK	trio	1	0
SF0020049	SP0020148	0	1	SPARK	trio	1	0
SF0020053	SP0020053	1	0	SPARK	trio	1	1
SF0020053	SP0020091	0	0	SPARK	trio	1	1
SF0020054	SP0019745	0	0	SPARK	trio	1	0
SF0020054	SP0020054	1	0	SPARK	trio	1	0
SF0020096	SP0020096	1	0	SPARK	trio	1	0
SF0020102	SP0020102	1	0	SPARK	trio	1	1
SF0020102	SP0020131	0	0	SPARK	trio	1	1
SF0020109	SP0020109	1	0	SPARK	trio	2	1
SF0020109	SP0020142	1	1	SPARK	trio	2	1
SF0020134	SP0020134	1	0	SPARK	trio	1	1
SF0020134	SP0020231	0	0	SPARK	trio	1	1
SF0020168	SP0020168	1	0	SPARK	trio	1	1
SF0020174	SP0020174	1	1	SPARK	maternal	1	0
SF0020203	SP0020203	1	0	SPARK	maternal	1	1
SF0020210	SP0020210	1	1	SPARK	trio	1	0
SF0020210	SP0020285	0	1	SPARK	trio	1	0
SF0020214	SP0020214	1	0	SPARK	trio	1	1
SF0020214	SP0020255	0	1	SPARK	trio	1	1
SF0020227	SP0020227	1	1	SPARK	trio	1	1
SF0020227	SP0022689	0	1	SPARK	trio	1	1
SF0020243	SP0020243	1	0	SPARK	trio	1	1
SF0020243	SP0020342	0	0	SPARK	trio	1	1
SF0020302	SP0020302	1	0	SPARK	maternal	1	0
SF0020324	SP0020324	1	0	SPARK	maternal	1	1
SF0020324	SP0020392	0	1	SPARK	maternal	1	0
SF0020343	SP0020343	1	0	SPARK	trio	1	1
SF0020343	SP0020377	0	1	SPARK	trio	1	1
SF0020352	SP0020352	1	0	SPARK	trio	1	1
SF0020365	SP0020365	1	0	SPARK	trio	1	0
SF0020365	SP0020462	0	0	SPARK	trio	1	0
SF0020371	SP0020371	1	0	SPARK	trio	2	1
SF0020371	SP0020402	1	0	SPARK	trio	2	1
SF0020404	SP0020404	1	0	SPARK	trio	1	0
SF0020416	SP0017904	0	1	SPARK	trio	1	1
SF0020416	SP0020416	1	1	SPARK	trio	1	1
SF0020428	SP0020428	1	0	SPARK	maternal	1	0
SF0020431	SP0020431	1	0	SPARK	trio	1	0
SF0020435	SP0020435	1	0	SPARK	maternal	2	0
SF0020435	SP0020466	1	0	SPARK	maternal	2	0
SF0020438	SP0020438	1	0	SPARK	maternal	1	1
SF0020470	SP0020470	1	0	SPARK	trio	1	0
SF0020482	SP0020482	1	0	SPARK	maternal	1	1
SF0020483	SP0020483	1	0	SPARK	maternal	1	1
SF0020503	SP0020503	1	0	SPARK	maternal	1	1
SF0020550	SP0020550	1	0	SPARK	trio	1	0
SF0020550	SP0020667	0	1	SPARK	trio	1	0
SF0020554	SP0020554	1	0	SPARK	trio	1	0
SF0020554	SP0020569	0	0	SPARK	trio	1	0
SF0020563	SP0020070	0	0	SPARK	trio	1	1
SF0020563	SP0020563	1	0	SPARK	trio	1	1
SF0020577	SP0020577	1	0	SPARK	trio	1	0
SF0020577	SP0020636	0	0	SPARK	trio	1	0
SF0020585	SP0020585	1	1	SPARK	trio	2	1
SF0020585	SP0020613	1	0	SPARK	trio	2	1
SF0020585	SP0020680	0	1	SPARK	trio	2	1
SF0020592	SP0020592	1	0	SPARK	trio	2	1
SF0020592	SP0020625	1	0	SPARK	trio	2	1
SF0020594	SP0020594	1	0	SPARK	maternal	1	0
SF0020596	SP0020596	1	0	SPARK	trio	1	1
SF0020596	SP0020698	0	1	SPARK	trio	1	1
SF0020602	SP0020602	1	0	SPARK	trio	1	1
SF0020605	SP0020605	1	0	SPARK	trio	1	0
SF0020605	SP0020637	0	0	SPARK	trio	1	0
SF0020656	SP0020656	1	0	SPARK	maternal	1	1
SF0020660	SP0020660	1	0	SPARK	trio	1	0
SF0020718	SP0020718	1	0	SPARK	maternal	1	1
SF0020747	SP0020747	1	1	SPARK	maternal	1	1
SF0020751	SP0020574	0	0	SPARK	trio	1	1
SF0020751	SP0020751	1	0	SPARK	trio	1	1
SF0020814	SP0020814	1	0	SPARK	maternal	1	0
SF0020815	SP0020815	1	1	SPARK	trio	2	0
SF0020815	SP0020875	1	1	SPARK	trio	2	0
SF0020827	SP0020827	1	0	SPARK	trio	1	1
SF0020827	SP0020853	0	0	SPARK	trio	1	1
SF0020836	SP0020836	1	0	SPARK	trio	1	0
SF0020836	SP0020855	0	1	SPARK	trio	1	0
SF0020839	SP0020839	1	1	SPARK	maternal	1	1
SF0020843	SP0020843	1	0	SPARK	trio	1	1
SF0020871	SP0020871	1	0	SPARK	trio	1	0
SF0020871	SP0020895	0	1	SPARK	trio	1	0
SF0020914	SP0020914	1	0	SPARK	trio	1	1
SF0020914	SP0020941	0	1	SPARK	trio	1	1
SF0020938	SP0020938	1	0	SPARK	trio	1	0
SF0020938	SP0020950	0	0	SPARK	trio	1	0
SF0020992	SP0020992	1	0	SPARK	maternal	1	1
SF0020999	SP0020999	1	1	SPARK	maternal	1	0
SF0021010	SP0021010	1	0	SPARK	trio	1	0
SF0021010	SP0021032	0	1	SPARK	trio	1	0
SF0021011	SP0021011	1	0	SPARK	maternal	1	1
SF0021035	SP0021035	1	1	SPARK	trio	1	1
SF0021035	SP0021055	0	0	SPARK	trio	1	1
SF0021044	SP0004412	1	0	SPARK	trio	2	0
SF0021044	SP0021044	1	0	SPARK	trio	2	0
SF0021061	SP0021061	1	0	SPARK	maternal	1	0
SF0021136	SP0021136	1	0	SPARK	trio	1	0
SF0021136	SP0021159	0	1	SPARK	trio	1	0
SF0021189	SP0021189	1	0	SPARK	trio	1	1
SF0021189	SP0021238	0	1	SPARK	trio	1	1
SF0021287	SP0021287	1	0	SPARK	trio	2	0
SF0021287	SP0021312	1	1	SPARK	trio	2	0
SF0021304	SP0021304	1	0	SPARK	trio	1	0
SF0021304	SP0021328	0	1	SPARK	trio	1	0
SF0021315	SP0021315	1	0	SPARK	trio	3	0
SF0021315	SP0021369	1	0	SPARK	trio	3	0
SF0021315	SP0021397	1	1	SPARK	trio	3	0
SF0021367	SP0021367	1	0	SPARK	maternal	1	0
SF0021373	SP0021373	1	1	SPARK	maternal	1	1
SF0021401	SP0021401	1	0	SPARK	trio	1	1
SF0021401	SP0021417	0	1	SPARK	trio	1	1
SF0021412	SP0021412	1	0	SPARK	trio	1	1
SF0021442	SP0021442	1	0	SPARK	trio	1	0
SF0021486	SP0021486	1	0	SPARK	trio	1	0
SF0021486	SP0021522	0	0	SPARK	trio	1	0
SF0021487	SP0021487	1	0	SPARK	trio	1	0
SF0021487	SP0021523	0	1	SPARK	trio	1	0
SF0021498	SP0021498	1	0	SPARK	trio	1	0
SF0021505	SP0021505	1	0	SPARK	trio	1	1
SF0021505	SP0021560	0	1	SPARK	trio	1	1
SF0021514	SP0021514	1	0	SPARK	maternal	1	0
SF0021520	SP0021520	1	1	SPARK	maternal	1	0
SF0021527	SP0021527	1	0	SPARK	maternal	1	1
SF0021534	SP0021534	1	0	SPARK	trio	1	0
SF0021536	SP0021536	1	0	SPARK	maternal	1	0
SF0021564	SP0021564	1	0	SPARK	trio	1	1
SF0021564	SP0021597	0	0	SPARK	trio	1	1
SF0021602	SP0021602	1	1	SPARK	trio	1	0
SF0021602	SP0021659	0	1	SPARK	trio	1	0
SF0021622	SP0021622	1	1	SPARK	maternal	1	0
SF0021623	SP0021592	1	1	SPARK	maternal	2	1
SF0021623	SP0021623	1	0	SPARK	maternal	2	1
SF0021625	SP0021625	1	0	SPARK	trio	2	1
SF0021625	SP0021653	1	0	SPARK	trio	2	1
SF0021651	SP0021651	1	0	SPARK	trio	1	1
SF0021652	SP0021652	1	1	SPARK	trio	1	1
SF0021652	SP0021664	0	1	SPARK	trio	1	1
SF0021672	SP0021672	1	0	SPARK	trio	1	1
SF0021672	SP0021684	0	1	SPARK	trio	1	1
SF0021697	SP0021697	1	0	SPARK	trio	1	0
SF0021697	SP0021828	0	0	SPARK	trio	1	0
SF0021708	SP0021708	1	1	SPARK	maternal	1	0
SF0021712	SP0021712	1	0	SPARK	trio	1	1
SF0021714	SP0021714	1	0	SPARK	trio	2	0
SF0021714	SP0021756	1	0	SPARK	trio	2	0
SF0021740	SP0021740	1	0	SPARK	maternal	1	0
SF0021827	SP0021827	1	1	SPARK	maternal	1	0
SF0021829	SP0021829	1	1	SPARK	trio	1	0
SF0021829	SP0021881	0	0	SPARK	trio	1	1
SF0021846	SP0021846	1	1	SPARK	trio	1	1
SF0021846	SP0021871	0	0	SPARK	trio	1	1
SF0021865	SP0021865	1	1	SPARK	trio	1	1
SF0021872	SP0021872	1	0	SPARK	trio	1	1
SF0021872	SP0021925	0	0	SPARK	trio	1	1
SF0021875	SP0021875	1	0	SPARK	trio	1	1
SF0021875	SP0021879	0	1	SPARK	trio	1	1
SF0021876	SP0021876	1	0	SPARK	trio	1	0
SF0021876	SP0021909	0	1	SPARK	trio	1	1
SF0021886	SP0021886	1	0	SPARK	maternal	1	0
SF0021915	SP0021915	1	0	SPARK	trio	1	1
SF0021951	SP0021951	1	0	SPARK	maternal	1	0
SF0021973	SP0021973	1	0	SPARK	trio	1	1
SF0021973	SP0022001	0	0	SPARK	trio	1	0
SF0021995	SP0021995	1	1	SPARK	trio	2	0
SF0021995	SP0022019	1	1	SPARK	trio	2	0
SF0022030	SP0022030	1	0	SPARK	trio	1	1
SF0022030	SP0022091	0	1	SPARK	trio	1	1
SF0022078	SP0022078	1	0	SPARK	trio	1	1
SF0022078	SP0022105	0	1	SPARK	trio	1	1
SF0022090	SP0022090	1	0	SPARK	trio	1	1
SF0022102	SP0022102	1	0	SPARK	trio	1	0
SF0022134	SP0022134	1	0	SPARK	trio	1	0
SF0022146	SP0022146	1	0	SPARK	trio	3	1
SF0022146	SP0022178	1	0	SPARK	trio	3	1
SF0022146	SP0022204	1	1	SPARK	trio	3	1
SF0022155	SP0022155	1	0	SPARK	trio	1	0
SF0022160	SP0022160	1	0	SPARK	trio	2	1
SF0022160	SP0022189	1	0	SPARK	trio	2	1
SF0022171	SP0022171	1	0	SPARK	trio	1	0
SF0022171	SP0022199	0	0	SPARK	trio	1	0
SF0022209	SP0022209	1	1	SPARK	maternal	1	1
SF0022224	SP0022224	1	0	SPARK	trio	1	0
SF0022224	SP0022246	0	1	SPARK	trio	1	0
SF0022233	SP0022233	1	0	SPARK	trio	1	1
SF0022233	SP0022262	0	0	SPARK	trio	1	0
SF0022270	SP0022270	1	0	SPARK	trio	1	1
SF0022270	SP0022320	0	1	SPARK	trio	1	1
SF0022276	SP0022276	1	1	SPARK	maternal	1	0
SF0022276	SP0022277	0	1	SPARK	maternal	1	0
SF0022296	SP0022296	1	0	SPARK	trio	1	0
SF0022296	SP0022322	0	0	SPARK	trio	1	0
SF0022323	SP0022323	1	0	SPARK	trio	1	1
SF0022323	SP0022354	0	1	SPARK	trio	1	1
SF0022324	SP0022324	1	0	SPARK	maternal	1	0
SF0022332	SP0022332	1	0	SPARK	trio	1	1
SF0022332	SP0022393	0	1	SPARK	trio	1	0
SF0022342	SP0022342	1	0	SPARK	trio	1	0
SF0022342	SP0022374	0	0	SPARK	trio	1	0
SF0022365	SP0022162	0	0	SPARK	trio	1	1
SF0022365	SP0022365	1	0	SPARK	trio	1	0
SF0022370	SP0022370	1	0	SPARK	trio	2	0
SF0022370	SP0022390	1	0	SPARK	trio	2	0
SF0022378	SP0022378	1	1	SPARK	trio	3	0
SF0022378	SP0022391	1	0	SPARK	trio	3	0
SF0022378	SP0022426	1	1	SPARK	trio	3	0
SF0022427	SP0022427	1	0	SPARK	paternal	1	1
SF0022460	SP0022460	1	0	SPARK	trio	1	1
SF0022460	SP0022515	0	0	SPARK	trio	1	1
SF0022463	SP0022463	1	0	SPARK	trio	2	1
SF0022463	SP0022494	1	0	SPARK	trio	2	0
SF0022465	SP0022465	1	0	SPARK	maternal	1	1
SF0022483	SP0022483	1	1	SPARK	maternal	1	0
SF0022493	SP0022493	1	1	SPARK	maternal	1	1
SF0022532	SP0022532	1	0	SPARK	trio	1	1
SF0022539	SP0022539	1	0	SPARK	paternal	1	0
SF0022563	SP0022563	1	0	SPARK	maternal	1	1
SF0022569	SP0022569	1	1	SPARK	trio	1	0
SF0022603	SP0022603	1	0	SPARK	trio	2	0
SF0022603	SP0022632	1	1	SPARK	trio	2	0
SF0022605	SP0022605	1	1	SPARK	trio	1	1
SF0022611	SP0022611	1	0	SPARK	trio	1	1
SF0022624	SP0022624	1	0	SPARK	trio	1	1
SF0022624	SP0022660	0	1	SPARK	trio	1	1
SF0022638	SP0022638	1	0	SPARK	trio	1	0
SF0022646	SP0022646	1	0	SPARK	maternal	1	0
SF0022649	SP0022649	1	1	SPARK	trio	1	0
SF0022671	SP0022671	1	0	SPARK	trio	1	1
SF0022671	SP0022721	0	1	SPARK	trio	1	1
SF0022708	SP0022708	1	0	SPARK	maternal	1	0
SF0022726	SP0022726	1	0	SPARK	maternal	1	0
SF0022733	SP0022733	1	0	SPARK	maternal	2	1
SF0022733	SP0022749	1	1	SPARK	maternal	2	1
SF0022754	SP0022754	1	0	SPARK	maternal	1	0
SF0022760	SP0022760	1	0	SPARK	trio	1	0
SF0022766	SP0022766	1	0	SPARK	maternal	1	1
SF0022789	SP0022789	1	0	SPARK	trio	1	0
SF0022806	SP0022584	0	0	SPARK	trio	1	0
SF0022806	SP0022806	1	0	SPARK	trio	1	1
SF0022812	SP0022812	1	0	SPARK	trio	1	1
SF0022812	SP0022826	0	0	SPARK	trio	1	1
SF0022833	SP0022833	1	0	SPARK	maternal	1	0
SF0022843	SP0022843	1	0	SPARK	trio	1	1
SF0022861	SP0022880	1	1	SPARK	trio	1	1
SF0022876	SP0022876	1	0	SPARK	trio	1	1
SF0022876	SP0080707	0	0	SPARK	trio	1	1
SF0022879	SP0022879	1	0	SPARK	trio	1	0
SF0022879	SP0022908	0	1	SPARK	trio	1	0
SF0022887	SP0022887	1	0	SPARK	maternal	1	0
SF0022961	SP0022961	1	0	SPARK	paternal	1	0
SF0022975	SP0022975	1	0	SPARK	maternal	1	1
SF0022981	SP0022981	1	1	SPARK	maternal	1	1
SF0022999	SP0022999	1	0	SPARK	trio	1	1
SF0023010	SP0023043	1	0	SPARK	trio	1	0
SF0023015	SP0023015	1	0	SPARK	maternal	1	0
SF0023029	SP0023029	1	0	SPARK	paternal	1	1
SF0023029	SP0023031	0	0	SPARK	paternal	1	1
SF0023040	SP0023040	1	0	SPARK	trio	1	1
SF0023040	SP0023041	0	1	SPARK	trio	1	1
SF0023044	SP0023044	1	0	SPARK	trio	2	1
SF0023044	SP0023075	1	1	SPARK	trio	2	1
SF0023047	SP0023047	1	0	SPARK	trio	1	0
SF0023047	SP0023098	0	0	SPARK	trio	1	0
SF0023066	SP0023066	1	0	SPARK	trio	1	0
SF0023066	SP0023100	0	0	SPARK	trio	1	0
SF0023078	SP0023078	1	0	SPARK	trio	1	0
SF0023078	SP0023079	0	1	SPARK	trio	1	1
SF0023084	SP0023084	1	0	SPARK	maternal	1	0
SF0023113	SP0023113	1	0	SPARK	paternal	1	0
SF0023149	SP0023149	1	0	SPARK	trio	1	1
SF0023149	SP0023178	0	0	SPARK	trio	1	1
SF0023157	SP0023157	1	0	SPARK	maternal	1	1
SF0023161	SP0023161	1	1	SPARK	trio	1	0
SF0023161	SP0023189	0	1	SPARK	trio	1	0
SF0023169	SP0023169	1	0	SPARK	trio	1	1
SF0023197	SP0023193	0	1	SPARK	trio	1	1
SF0023197	SP0023197	1	0	SPARK	trio	1	1
SF0023221	SP0023221	1	0	SPARK	trio	1	1
SF0023221	SP0023248	0	0	SPARK	trio	1	1
SF0023236	SP0023236	1	0	SPARK	trio	1	1
SF0023238	SP0023238	1	0	SPARK	maternal	1	0
SF0023259	SP0023259	1	0	SPARK	trio	1	1
SF0023259	SP0023283	0	0	SPARK	trio	1	1
SF0023289	SP0023289	1	0	SPARK	trio	1	0
SF0023289	SP0023311	0	0	SPARK	trio	1	1
SF0023330	SP0023330	1	0	SPARK	maternal	1	1
SF0023341	SP0023341	1	0	SPARK	trio	1	1
SF0023341	SP0023362	0	0	SPARK	trio	1	1
SF0023343	SP0023343	1	0	SPARK	trio	1	1
SF0023346	SP0023346	1	0	SPARK	trio	1	0
SF0023363	SP0023363	1	0	SPARK	trio	1	1
SF0023363	SP0023370	0	1	SPARK	trio	1	1
SF0023366	SP0023366	1	1	SPARK	maternal	1	0
SF0023377	SP0023377	1	0	SPARK	trio	1	0
SF0023377	SP0023394	0	1	SPARK	trio	1	0
SF0023387	SP0023387	1	0	SPARK	trio	1	1
SF0023387	SP0023418	0	1	SPARK	trio	1	0
SF0023396	SP0023396	1	0	SPARK	trio	1	1
SF0023396	SP0023421	0	0	SPARK	trio	1	1
SF0023423	SP0023423	1	0	SPARK	trio	1	0
SF0023423	SP0023457	0	0	SPARK	trio	1	0
SF0023424	SP0023424	1	0	SPARK	trio	1	1
SF0023424	SP0023447	0	1	SPARK	trio	1	1
SF0023453	SP0023453	1	0	SPARK	maternal	1	1
SF0023479	SP0023479	1	1	SPARK	trio	1	1
SF0023479	SP0023501	0	0	SPARK	trio	1	1
SF0023482	SP0023482	1	0	SPARK	trio	1	1
SF0023482	SP0023497	0	0	SPARK	trio	1	0
SF0023483	SP0023483	1	0	SPARK	maternal	1	1
SF0023485	SP0023485	1	0	SPARK	maternal	1	1
SF0023494	SP0023494	1	0	SPARK	trio	1	1
SF0023494	SP0023538	0	1	SPARK	trio	1	1
SF0023516	SP0023516	1	0	SPARK	maternal	1	0
SF0023518	SP0023518	1	0	SPARK	maternal	1	0
SF0023525	SP0023525	1	1	SPARK	trio	1	1
SF0023537	SP0023537	1	0	SPARK	trio	2	1
SF0023537	SP0023559	1	0	SPARK	trio	2	1
SF0023540	SP0023540	1	0	SPARK	maternal	1	0
SF0023546	SP0023546	1	0	SPARK	trio	1	1
SF0023571	SP0023571	1	0	SPARK	maternal	1	1
SF0023614	SP0023614	1	1	SPARK	trio	1	1
SF0023652	SP0023652	1	1	SPARK	maternal	1	1
SF0023692	SP0023692	1	1	SPARK	maternal	1	0
SF0023700	SP0023700	1	0	SPARK	maternal	1	1
SF0023707	SP0023707	1	0	SPARK	trio	1	1
SF0023707	SP0023755	0	1	SPARK	trio	1	1
SF0023736	SP0023736	1	0	SPARK	trio	1	0
SF0023736	SP0023758	0	0	SPARK	trio	1	0
SF0023780	SP0023780	1	0	SPARK	trio	1	0
SF0023780	SP0023799	0	0	SPARK	trio	1	0
SF0023790	SP0023790	1	1	SPARK	trio	1	1
SF0023790	SP0023800	0	0	SPARK	trio	1	0
SF0023795	SP0023795	1	0	SPARK	maternal	1	0
SF0023805	SP0023805	1	1	SPARK	trio	1	1
SF0023805	SP0023849	0	1	SPARK	trio	1	0
SF0023806	SP0023806	1	0	SPARK	trio	1	0
SF0023806	SP0023841	0	1	SPARK	trio	1	0
SF0023819	SP0023819	1	0	SPARK	trio	1	1
SF0023819	SP0023853	0	1	SPARK	trio	1	1
SF0023824	SP0023824	1	0	SPARK	trio	1	1
SF0023824	SP0023855	0	0	SPARK	trio	1	1
SF0023833	SP0023833	1	1	SPARK	trio	1	0
SF0023860	SP0023860	1	0	SPARK	trio	1	0
SF0023860	SP0023882	0	0	SPARK	trio	1	0
SF0023868	SP0023868	1	0	SPARK	trio	1	1
SF0023868	SP0023896	0	0	SPARK	trio	1	1
SF0023871	SP0023871	1	0	SPARK	trio	1	1
SF0023871	SP0023888	0	0	SPARK	trio	1	1
SF0023881	SP0023881	1	1	SPARK	maternal	1	0
SF0023891	SP0023891	1	1	SPARK	trio	1	0
SF0023891	SP0023893	0	1	SPARK	trio	1	0
SF0023920	SP0023920	1	0	SPARK	trio	1	1
SF0023920	SP0023973	0	1	SPARK	trio	1	1
SF0023931	SP0023931	1	1	SPARK	trio	1	1
SF0023931	SP0023963	0	1	SPARK	trio	1	1
SF0023950	SP0023950	1	1	SPARK	maternal	1	0
SF0023955	SP0023955	1	0	SPARK	maternal	1	1
SF0023967	SP0023967	1	0	SPARK	trio	1	0
SF0023967	SP0023991	0	1	SPARK	trio	1	0
SF0023987	SP0023987	1	0	SPARK	maternal	1	1
SF0024001	SP0024001	1	0	SPARK	trio	1	0
SF0024001	SP0024023	0	0	SPARK	trio	1	0
SF0024015	SP0024015	1	0	SPARK	trio	1	0
SF0024015	SP0024036	0	0	SPARK	trio	1	0
SF0024026	SP0024026	1	0	SPARK	trio	1	0
SF0024026	SP0024059	0	1	SPARK	trio	1	0
SF0024027	SP0024027	1	0	SPARK	maternal	1	1
SF0024029	SP0024029	1	0	SPARK	trio	1	1
SF0024029	SP0024061	0	1	SPARK	trio	1	1
SF0024035	SP0024035	1	0	SPARK	maternal	1	1
SF0024084	SP0024084	1	0	SPARK	maternal	1	1
SF0024110	SP0024057	1	0	SPARK	trio	1	1
SF0024111	SP0024111	1	1	SPARK	paternal	1	1
SF0024125	SP0024125	1	1	SPARK	trio	1	0
SF0024125	SP0024140	0	0	SPARK	trio	1	0
SF0024132	SP0024132	1	0	SPARK	trio	1	0
SF0024132	SP0024148	0	1	SPARK	trio	1	0
SF0024134	SP0024134	1	0	SPARK	trio	1	1
SF0024149	SP0024149	1	0	SPARK	maternal	1	1
SF0024171	SP0024171	1	0	SPARK	maternal	1	1
SF0024177	SP0024177	1	1	SPARK	trio	1	1
SF0024178	SP0024162	0	1	SPARK	trio	1	0
SF0024178	SP0024178	1	0	SPARK	trio	1	0
SF0024187	SP0024187	1	0	SPARK	trio	1	1
SF0024207	SP0024207	1	0	SPARK	maternal	2	0
SF0024207	SP0024237	1	1	SPARK	maternal	2	0
SF0024224	SP0024224	1	0	SPARK	trio	1	0
SF0024224	SP0024247	0	0	SPARK	trio	1	0
SF0024252	SP0024252	1	0	SPARK	trio	1	1
SF0024265	SP0024265	1	0	SPARK	trio	1	0
SF0024265	SP0024301	0	1	SPARK	trio	1	0
SF0024272	SP0024272	1	0	SPARK	trio	1	0
SF0024295	SP0024295	1	0	SPARK	trio	1	0
SF0024304	SP0024304	1	1	SPARK	trio	1	1
SF0024304	SP0024324	0	0	SPARK	trio	1	1
SF0024305	SP0024305	1	0	SPARK	trio	1	0
SF0024323	SP0024323	1	1	SPARK	trio	1	1
SF0024323	SP0024430	0	0	SPARK	trio	1	1
SF0024332	SP0024332	1	0	SPARK	trio	1	0
SF0024332	SP0024383	0	1	SPARK	trio	1	0
SF0024335	SP0024335	1	0	SPARK	trio	1	1
SF0024335	SP0024365	0	1	SPARK	trio	1	1
SF0024337	SP0024337	1	0	SPARK	trio	1	0
SF0024337	SP0024341	0	0	SPARK	trio	1	0
SF0024356	SP0024356	1	0	SPARK	trio	2	0
SF0024356	SP0024380	1	1	SPARK	trio	2	0
SF0024412	SP0024412	1	0	SPARK	trio	1	1
SF0024428	SP0024428	1	1	SPARK	trio	1	0
SF0024428	SP0024486	0	1	SPARK	trio	1	0
SF0024435	SP0024435	1	0	SPARK	paternal	1	0
SF0024439	SP0024439	1	0	SPARK	trio	1	0
SF0024517	SP0024517	1	1	SPARK	trio	1	1
SF0024517	SP0024533	0	0	SPARK	trio	1	1
SF0024536	SP0024536	1	1	SPARK	maternal	1	0
SF0024542	SP0024542	1	0	SPARK	trio	1	1
SF0024542	SP0024559	0	0	SPARK	trio	1	0
SF0024564	SP0024564	1	0	SPARK	trio	1	0
SF0024588	SP0024588	1	0	SPARK	trio	1	1
SF0024588	SP0024624	0	1	SPARK	trio	1	1
SF0024630	SP0024630	1	1	SPARK	trio	1	0
SF0024630	SP0024671	0	0	SPARK	trio	1	0
SF0024631	SP0024631	1	0	SPARK	trio	1	1
SF0024635	SP0024635	1	0	SPARK	maternal	1	0
SF0024643	SP0024643	1	1	SPARK	trio	1	1
SF0024668	SP0024668	1	1	SPARK	trio	2	0
SF0024668	SP0024683	1	0	SPARK	trio	2	0
SF0024703	SP0024703	1	1	SPARK	trio	1	0
SF0024703	SP0024728	0	1	SPARK	trio	1	0
SF0024714	SP0024714	1	0	SPARK	trio	1	0
SF0024714	SP0024754	0	1	SPARK	trio	1	0
SF0024723	SP0024723	1	1	SPARK	paternal	1	0
SF0024723	SP0024741	0	0	SPARK	paternal	1	0
SF0024724	SP0024724	1	0	SPARK	trio	1	0
SF0024763	SP0024763	1	0	SPARK	trio	3	1
SF0024763	SP0024786	1	1	SPARK	trio	3	0
SF0024763	SP0024806	1	1	SPARK	trio	3	1
SF0024771	SP0024771	1	0	SPARK	trio	2	1
SF0024771	SP0024772	1	1	SPARK	trio	2	1
SF0024777	SP0024777	1	0	SPARK	maternal	1	0
SF0024792	SP0024792	1	1	SPARK	trio	2	1
SF0024792	SP0024802	1	0	SPARK	trio	2	1
SF0024792	SP0024828	0	1	SPARK	trio	2	1
SF0024807	SP0024807	1	1	SPARK	trio	1	1
SF0024809	SP0024809	1	1	SPARK	maternal	1	1
SF0024831	SP0024831	1	0	SPARK	trio	1	0
SF0024847	SP0024847	1	1	SPARK	trio	1	0
SF0024866	SP0024866	1	0	SPARK	trio	1	0
SF0024866	SP0024882	0	0	SPARK	trio	1	0
SF0024877	SP0024894	1	1	SPARK	trio	1	0
SF0024927	SP0024927	1	0	SPARK	trio	1	0
SF0024927	SP0024943	0	1	SPARK	trio	1	0
SF0024944	SP0024944	1	0	SPARK	trio	2	1
SF0024944	SP0024974	1	0	SPARK	trio	2	1
SF0024972	SP0024972	1	1	SPARK	maternal	1	1
SF0024981	SP0024981	1	0	SPARK	maternal	1	1
SF0025018	SP0025018	1	1	SPARK	trio	1	0
SF0025018	SP0025045	0	0	SPARK	trio	1	0
SF0025031	SP0025031	1	0	SPARK	trio	1	0
SF0025031	SP0025063	0	0	SPARK	trio	1	0
SF0025050	SP0025050	1	1	SPARK	trio	1	0
SF0025050	SP0025070	0	0	SPARK	trio	1	0
SF0025073	SP0025073	1	0	SPARK	trio	2	1
SF0025073	SP0025074	1	0	SPARK	trio	2	1
SF0025085	SP0025085	1	1	SPARK	maternal	1	1
SF0025098	SP0025098	1	1	SPARK	trio	1	1
SF0025098	SP0025115	0	1	SPARK	trio	1	1
SF0025116	SP0025116	1	0	SPARK	trio	2	0
SF0025116	SP0025130	1	0	SPARK	trio	2	0
SF0025117	SP0025117	1	0	SPARK	maternal	2	0
SF0025117	SP0025164	1	1	SPARK	maternal	2	0
SF0025124	SP0025124	1	0	SPARK	trio	1	1
SF0025124	SP0025135	0	0	SPARK	trio	1	1
SF0025127	SP0025127	1	0	SPARK	maternal	1	0
SF0025145	SP0025145	1	1	SPARK	trio	1	1
SF0025145	SP0025153	0	0	SPARK	trio	1	1
SF0025207	SP0025207	1	0	SPARK	maternal	1	1
SF0025211	SP0025211	1	0	SPARK	maternal	1	1
SF0025229	SP0025229	1	0	SPARK	trio	1	1
SF0025229	SP0025257	0	0	SPARK	trio	1	1
SF0025241	SP0025241	1	0	SPARK	trio	1	1
SF0025241	SP0025296	0	0	SPARK	trio	1	1
SF0025241	SP0025320	0	0	SPARK	trio	1	0
SF0025244	SP0025244	1	0	SPARK	maternal	1	1
SF0025250	SP0025250	1	0	SPARK	trio	1	0
SF0025250	SP0025323	0	1	SPARK	trio	1	0
SF0025270	SP0025270	1	0	SPARK	trio	1	1
SF0025270	SP0025328	0	0	SPARK	trio	1	1
SF0025272	SP0025272	1	0	SPARK	maternal	1	1
SF0025275	SP0025275	1	0	SPARK	trio	1	1
SF0025278	SP0025278	1	0	SPARK	trio	1	1
SF0025278	SP0025372	0	1	SPARK	trio	1	1
SF0025303	SP0025303	1	0	SPARK	trio	1	1
SF0025322	SP0025322	1	0	SPARK	trio	1	1
SF0025332	SP0025332	1	0	SPARK	maternal	1	1
SF0025396	SP0025396	1	0	SPARK	trio	1	0
SF0025396	SP0025423	0	0	SPARK	trio	1	0
SF0025410	SP0025410	1	0	SPARK	maternal	1	0
SF0025436	SP0025436	1	1	SPARK	trio	1	1
SF0025436	SP0025500	0	0	SPARK	trio	1	1
SF0025453	SP0025453	1	0	SPARK	trio	1	1
SF0025453	SP0025482	0	1	SPARK	trio	1	1
SF0025466	SP0025466	1	0	SPARK	trio	1	0
SF0025466	SP0025619	0	1	SPARK	trio	1	0
SF0025471	SP0025471	1	0	SPARK	trio	1	0
SF0025471	SP0025506	0	0	SPARK	trio	1	0
SF0025489	SP0025489	1	0	SPARK	trio	1	0
SF0025514	SP0025514	1	0	SPARK	trio	1	1
SF0025514	SP0025564	0	1	SPARK	trio	1	0
SF0025527	SP0025527	1	0	SPARK	trio	1	0
SF0025527	SP0025585	0	0	SPARK	trio	1	0
SF0025529	SP0025529	1	0	SPARK	trio	2	1
SF0025529	SP0025551	1	0	SPARK	trio	2	1
SF0025548	SP0025548	1	0	SPARK	trio	3	1
SF0025548	SP0025575	1	0	SPARK	trio	3	1
SF0025548	SP0025609	1	1	SPARK	trio	3	1
SF0025548	SP0025637	0	1	SPARK	trio	3	1
SF0025555	SP0025555	1	0	SPARK	maternal	1	1
SF0025562	SP0025562	1	0	SPARK	trio	2	0
SF0025562	SP0025582	1	1	SPARK	trio	2	1
SF0025563	SP0025563	1	1	SPARK	trio	1	0
SF0025563	SP0025586	0	1	SPARK	trio	1	0
SF0025568	SP0025568	1	0	SPARK	maternal	1	0
SF0025577	SP0025577	1	0	SPARK	paternal	2	1
SF0025577	SP0025639	1	1	SPARK	paternal	2	1
SF0025577	SP0025668	0	1	SPARK	paternal	2	1
SF0025581	SP0025581	1	0	SPARK	trio	1	0
SF0025581	SP0025647	0	1	SPARK	trio	1	1
SF0025588	SP0025588	1	0	SPARK	trio	1	0
SF0025592	SP0025592	1	0	SPARK	maternal	1	1
SF0025594	SP0025594	1	1	SPARK	maternal	1	1
SF0025612	SP0025612	1	0	SPARK	trio	1	0
SF0025612	SP0025640	0	1	SPARK	trio	1	0
SF0025630	SP0025630	1	0	SPARK	maternal	1	1
SF0025691	SP0025691	1	0	SPARK	maternal	1	0
SF0025700	SP0025700	1	0	SPARK	maternal	1	1
SF0025707	SP0025707	1	0	SPARK	maternal	1	1
SF0025785	SP0025785	1	0	SPARK	maternal	1	1
SF0025795	SP0025795	1	1	SPARK	trio	1	1
SF0025795	SP0025830	0	1	SPARK	trio	1	1
SF0025799	SP0025799	1	0	SPARK	trio	1	1
SF0025806	SP0025806	1	0	SPARK	maternal	1	1
SF0025807	SP0025807	1	0	SPARK	trio	1	0
SF0025807	SP0025840	0	0	SPARK	trio	1	0
SF0025813	SP0025813	1	0	SPARK	maternal	1	0
SF0025853	SP0025853	1	0	SPARK	trio	1	1
SF0025853	SP0025908	0	1	SPARK	trio	1	1
SF0025863	SP0025863	1	0	SPARK	trio	1	1
SF0025863	SP0025977	0	0	SPARK	trio	1	1
SF0025876	SP0025876	1	0	SPARK	trio	1	0
SF0025899	SP0025899	1	0	SPARK	trio	1	1
SF0025899	SP0025922	0	1	SPARK	trio	1	1
SF0025921	SP0025921	1	1	SPARK	maternal	1	1
SF0025927	SP0025927	1	0	SPARK	trio	1	1
SF0025927	SP0025981	0	0	SPARK	trio	1	1
SF0025959	SP0025959	1	0	SPARK	trio	1	1
SF0025959	SP0025986	0	0	SPARK	trio	1	1
SF0025964	SP0025964	1	1	SPARK	trio	1	1
SF0025964	SP0025965	0	1	SPARK	trio	1	1
SF0026012	SP0026012	1	0	SPARK	trio	2	1
SF0026012	SP0026044	1	0	SPARK	trio	2	1
SF0026012	SP0026075	0	1	SPARK	trio	2	1
SF0026028	SP0026028	1	1	SPARK	trio	1	1
SF0026057	SP0026057	1	0	SPARK	trio	1	0
SF0026057	SP0026113	0	0	SPARK	trio	1	0
SF0026064	SP0026064	1	0	SPARK	trio	1	1
SF0026064	SP0026090	0	0	SPARK	trio	1	1
SF0026069	SP0026069	1	0	SPARK	trio	1	1
SF0026069	SP0026097	0	0	SPARK	trio	1	1
SF0026099	SP0026099	1	0	SPARK	trio	1	1
SF0026117	SP0026117	1	0	SPARK	trio	1	1
SF0026121	SP0026121	1	0	SPARK	paternal	1	1
SF0026156	SP0026156	1	0	SPARK	maternal	1	1
SF0026157	SP0026157	1	1	SPARK	maternal	1	0
SF0026161	SP0026161	1	1	SPARK	trio	1	0
SF0026161	SP0026184	0	0	SPARK	trio	1	1
SF0026167	SP0026167	1	1	SPARK	trio	3	0
SF0026167	SP0026199	1	1	SPARK	trio	3	0
SF0026167	SP0026234	1	1	SPARK	trio	3	0
SF0026173	SP0026173	1	1	SPARK	trio	1	1
SF0026173	SP0026200	0	0	SPARK	trio	1	1
SF0026182	SP0026182	1	0	SPARK	trio	1	0
SF0026192	SP0026192	1	0	SPARK	trio	1	1
SF0026196	SP0026196	1	1	SPARK	trio	1	1
SF0026196	SP0026232	0	0	SPARK	trio	1	1
SF0026215	SP0026195	0	0	SPARK	trio	1	0
SF0026215	SP0026215	1	0	SPARK	trio	1	0
SF0026222	SP0026222	1	0	SPARK	trio	1	1
SF0026224	SP0026224	1	0	SPARK	paternal	1	0
SF0026230	SP0026230	1	0	SPARK	trio	1	0
SF0026235	SP0026235	1	0	SPARK	trio	1	0
SF0026235	SP0026252	0	0	SPARK	trio	1	0
SF0026256	SP0026256	1	0	SPARK	trio	1	1
SF0026256	SP0026307	0	0	SPARK	trio	1	1
SF0026258	SP0026258	1	0	SPARK	maternal	1	1
SF0026267	SP0026267	1	0	SPARK	trio	1	1
SF0026282	SP0026282	1	0	SPARK	trio	1	0
SF0026282	SP0026292	0	0	SPARK	trio	1	0
SF0026295	SP0026280	0	0	SPARK	trio	1	1
SF0026295	SP0026295	1	0	SPARK	trio	1	1
SF0026298	SP0026298	1	0	SPARK	trio	1	0
SF0026298	SP0026316	0	0	SPARK	trio	1	0
SF0026304	SP0026304	1	0	SPARK	trio	1	0
SF0026304	SP0026345	0	1	SPARK	trio	1	0
SF0026330	SP0026330	1	1	SPARK	maternal	1	0
SF0026339	SP0026339	1	1	SPARK	maternal	1	0
SF0026358	SP0026358	1	0	SPARK	trio	1	0
SF0026358	SP0026413	0	0	SPARK	trio	1	0
SF0026360	SP0026360	1	1	SPARK	trio	1	0
SF0026360	SP0026392	0	0	SPARK	trio	1	0
SF0026362	SP0026362	1	0	SPARK	maternal	1	0
SF0026379	SP0026379	1	0	SPARK	paternal	1	0
SF0026419	SP0026419	1	0	SPARK	maternal	1	1
SF0026422	SP0026422	1	0	SPARK	maternal	1	1
SF0026424	SP0026424	1	0	SPARK	trio	1	0
SF0026424	SP0026472	0	0	SPARK	trio	1	0
SF0026428	SP0026428	1	0	SPARK	trio	2	0
SF0026428	SP0026474	0	0	SPARK	trio	2	0
SF0026428	SP0084320	1	0	SPARK	trio	2	0
SF0026446	SP0026391	1	0	SPARK	trio	2	1
SF0026446	SP0026446	1	0	SPARK	trio	2	1
SF0026446	SP0026447	0	0	SPARK	trio	2	1
SF0026448	SP0026448	1	1	SPARK	maternal	1	1
SF0026489	SP0026489	1	0	SPARK	trio	1	0
SF0026495	SP0026495	1	0	SPARK	trio	1	1
SF0026495	SP0026544	0	1	SPARK	trio	1	1
SF0026502	SP0026502	1	0	SPARK	maternal	1	0
SF0026520	SP0026520	1	1	SPARK	maternal	1	0
SF0026530	SP0026530	1	0	SPARK	trio	1	0
SF0026530	SP0026548	0	1	SPARK	trio	1	1
SF0026537	SP0026537	1	1	SPARK	maternal	1	0
SF0026541	SP0026541	1	0	SPARK	paternal	1	0
SF0026587	SP0026619	1	1	SPARK	trio	1	0
SF0026624	SP0026624	1	0	SPARK	maternal	1	1
SF0026635	SP0026635	1	0	SPARK	trio	1	1
SF0026636	SP0026636	1	0	SPARK	maternal	1	0
SF0026651	SP0026651	1	0	SPARK	trio	1	1
SF0026704	SP0026704	1	0	SPARK	paternal	1	1
SF0026723	SP0026723	1	0	SPARK	trio	1	1
SF0026729	SP0026729	1	0	SPARK	trio	2	1
SF0026729	SP0026774	1	0	SPARK	trio	2	1
SF0026729	SP0026799	0	0	SPARK	trio	2	1
SF0026732	SP0026732	1	0	SPARK	maternal	2	0
SF0026732	SP0026758	1	0	SPARK	maternal	2	0
SF0026750	SP0026750	1	0	SPARK	maternal	1	0
SF0026753	SP0026753	1	0	SPARK	trio	1	0
SF0026779	SP0026779	1	0	SPARK	paternal	1	1
SF0026790	SP0026790	1	0	SPARK	trio	3	1
SF0026790	SP0026828	1	0	SPARK	trio	3	1
SF0026790	SP0026850	1	1	SPARK	trio	3	1
SF0026792	SP0026792	1	0	SPARK	maternal	1	0
SF0026813	SP0026811	0	1	SPARK	trio	1	1
SF0026813	SP0026813	1	0	SPARK	trio	1	1
SF0026855	SP0026855	1	1	SPARK	maternal	1	1
SF0026863	SP0026844	0	0	SPARK	trio	1	0
SF0026863	SP0026863	1	0	SPARK	trio	1	0
SF0026884	SP0026884	1	1	SPARK	trio	1	1
SF0026884	SP0026966	0	0	SPARK	trio	1	1
SF0026886	SP0026886	1	0	SPARK	maternal	1	1
SF0026890	SP0026890	1	0	SPARK	maternal	1	1
SF0026892	SP0026892	1	1	SPARK	maternal	1	1
SF0026895	SP0026895	1	0	SPARK	trio	1	1
SF0026895	SP0026928	0	0	SPARK	trio	1	1
SF0026940	SP0026940	1	0	SPARK	trio	1	1
SF0026940	SP0026964	0	1	SPARK	trio	1	1
SF0026943	SP0026943	1	1	SPARK	trio	1	0
SF0026943	SP0026985	0	0	SPARK	trio	1	0
SF0026969	SP0026969	1	0	SPARK	maternal	1	0
SF0026971	SP0026971	1	0	SPARK	maternal	1	1
SF0026992	SP0026992	1	0	SPARK	maternal	1	1
SF0026996	SP0026996	1	0	SPARK	trio	1	1
SF0026996	SP0027017	0	0	SPARK	trio	1	1
SF0027005	SP0027005	1	0	SPARK	trio	1	0
SF0027005	SP0027029	0	1	SPARK	trio	1	0
SF0027031	SP0027031	1	0	SPARK	trio	1	0
SF0027039	SP0027039	1	0	SPARK	trio	1	1
SF0027042	SP0027042	1	0	SPARK	maternal	1	1
SF0027104	SP0025192	0	1	SPARK	trio	1	1
SF0027104	SP0027104	1	1	SPARK	trio	1	1
SF0027106	SP0027106	1	0	SPARK	trio	1	1
SF0027114	SP0027114	1	1	SPARK	maternal	1	1
SF0027116	SP0027116	1	0	SPARK	trio	1	1
SF0027116	SP0027141	0	0	SPARK	trio	1	1
SF0027208	SP0027208	1	0	SPARK	trio	1	0
SF0027208	SP0027233	0	0	SPARK	trio	1	0
SF0027209	SP0027184	0	0	SPARK	trio	1	1
SF0027209	SP0027209	1	0	SPARK	trio	1	1
SF0027274	SP0027274	1	0	SPARK	maternal	1	0
SF0027284	SP0027284	1	0	SPARK	trio	1	1
SF0027293	SP0027293	1	0	SPARK	trio	1	1
SF0027311	SP0027311	1	0	SPARK	trio	1	1
SF0027315	SP0027315	1	0	SPARK	trio	1	1
SF0027322	SP0027322	1	0	SPARK	trio	2	1
SF0027322	SP0027340	1	1	SPARK	trio	2	1
SF0027325	SP0027144	0	0	SPARK	trio	1	1
SF0027325	SP0027325	1	1	SPARK	trio	1	1
SF0027350	SP0027350	1	0	SPARK	trio	1	0
SF0027359	SP0027359	1	1	SPARK	trio	1	0
SF0027359	SP0027361	0	1	SPARK	trio	1	1
SF0027370	SP0027370	1	0	SPARK	maternal	1	0
SF0027386	SP0027386	1	0	SPARK	trio	1	0
SF0027386	SP0027411	0	0	SPARK	trio	1	1
SF0027430	SP0027430	1	0	SPARK	trio	1	0
SF0027430	SP0027452	0	1	SPARK	trio	1	0
SF0027434	SP0027434	1	1	SPARK	trio	1	1
SF0027434	SP0027446	0	0	SPARK	trio	1	0
SF0027447	SP0027447	1	1	SPARK	maternal	1	1
SF0027449	SP0027449	1	0	SPARK	maternal	2	1
SF0027449	SP0027480	1	1	SPARK	maternal	2	1
SF0027449	SP0027580	0	1	SPARK	maternal	2	1
SF0027453	SP0027453	1	1	SPARK	paternal	1	1
SF0027460	SP0027460	1	1	SPARK	trio	3	0
SF0027460	SP0027490	1	1	SPARK	trio	3	0
SF0027460	SP0027510	1	1	SPARK	trio	3	0
SF0027467	SP0027467	1	0	SPARK	trio	1	1
SF0027467	SP0027495	0	1	SPARK	trio	1	0
SF0027482	SP0027502	1	1	SPARK	trio	1	1
SF0027488	SP0027488	1	0	SPARK	trio	1	1
SF0027488	SP0027499	0	0	SPARK	trio	1	1
SF0027493	SP0027493	1	1	SPARK	trio	1	0
SF0027493	SP0027514	0	1	SPARK	trio	1	0
SF0027504	SP0027504	1	0	SPARK	maternal	1	0
SF0027523	SP0027523	1	0	SPARK	maternal	2	0
SF0027523	SP0027525	1	0	SPARK	maternal	2	0
SF0027535	SP0027535	1	0	SPARK	trio	1	1
SF0027535	SP0027552	0	0	SPARK	trio	1	1
SF0027543	SP0027543	1	0	SPARK	trio	1	0
SF0027543	SP0027556	0	1	SPARK	trio	1	1
SF0027566	SP0027566	1	0	SPARK	trio	1	1
SF0027566	SP0027567	0	0	SPARK	trio	1	1
SF0027625	SP0027625	1	1	SPARK	maternal	1	1
SF0027627	SP0027627	1	0	SPARK	maternal	1	1
SF0027669	SP0027669	1	0	SPARK	trio	1	0
SF0027669	SP0027761	0	0	SPARK	trio	1	0
SF0027672	SP0027672	1	1	SPARK	trio	1	1
SF0027672	SP0027744	0	1	SPARK	trio	1	1
SF0027705	SP0027705	1	0	SPARK	trio	2	1
SF0027705	SP0027725	1	0	SPARK	trio	2	1
SF0027705	SP0027755	0	0	SPARK	trio	2	1
SF0027705	SP0027777	0	1	SPARK	trio	2	1
SF0027712	SP0027712	1	1	SPARK	paternal	2	1
SF0027712	SP0027766	1	1	SPARK	paternal	2	0
SF0027728	SP0027728	1	0	SPARK	trio	2	0
SF0027728	SP0027757	1	0	SPARK	trio	2	0
SF0027820	SP0027820	1	0	SPARK	trio	1	0
SF0027823	SP0027823	1	0	SPARK	trio	2	1
SF0027823	SP0027837	1	0	SPARK	trio	2	1
SF0027834	SP0027834	1	0	SPARK	maternal	1	1
SF0027841	SP0027841	1	1	SPARK	trio	1	0
SF0027841	SP0027887	0	0	SPARK	trio	1	0
SF0027868	SP0027868	1	0	SPARK	trio	1	0
SF0027868	SP0027898	0	0	SPARK	trio	1	0
SF0027883	SP0027883	1	0	SPARK	maternal	1	1
SF0027910	SP0027910	1	0	SPARK	trio	1	1
SF0027910	SP0027929	0	0	SPARK	trio	1	1
SF0027924	SP0027924	1	0	SPARK	trio	1	0
SF0027924	SP0027940	0	0	SPARK	trio	1	1
SF0027931	SP0027931	1	0	SPARK	trio	1	0
SF0027931	SP0027953	0	0	SPARK	trio	1	0
SF0027961	SP0027961	1	0	SPARK	trio	1	1
SF0027961	SP0027988	0	0	SPARK	trio	1	0
SF0027967	SP0027967	1	0	SPARK	trio	2	1
SF0027967	SP0027969	1	1	SPARK	trio	2	1
SF0027996	SP0027996	1	0	SPARK	trio	1	0
SF0027996	SP0028037	0	1	SPARK	trio	1	0
SF0028000	SP0028000	1	0	SPARK	maternal	1	1
SF0028004	SP0028004	1	0	SPARK	trio	1	1
SF0028011	SP0028011	1	0	SPARK	trio	1	1
SF0028011	SP0028040	0	0	SPARK	trio	1	1
SF0028025	SP0028025	1	1	SPARK	maternal	2	0
SF0028025	SP0028051	1	0	SPARK	maternal	2	0
SF0028059	SP0028059	1	0	SPARK	trio	1	0
SF0028059	SP0028072	0	0	SPARK	trio	1	0
SF0028122	SP0028122	1	0	SPARK	trio	1	0
SF0028123	SP0028123	1	0	SPARK	trio	1	0
SF0028123	SP0028153	0	0	SPARK	trio	1	0
SF0028126	SP0028126	1	0	SPARK	maternal	1	0
SF0028154	SP0028154	1	0	SPARK	trio	1	1
SF0028161	SP0028161	1	0	SPARK	maternal	1	0
SF0028168	SP0028168	1	0	SPARK	trio	1	1
SF0028175	SP0028175	1	0	SPARK	trio	1	0
SF0028175	SP0028209	0	0	SPARK	trio	1	0
SF0028185	SP0028185	1	0	SPARK	trio	1	1
SF0028185	SP0028214	0	0	SPARK	trio	1	1
SF0028198	SP0028198	1	0	SPARK	trio	1	0
SF0028200	SP0028200	1	0	SPARK	trio	1	0
SF0028200	SP0028219	0	1	SPARK	trio	1	0
SF0028215	SP0028215	1	0	SPARK	trio	1	1
SF0028215	SP0028234	0	1	SPARK	trio	1	1
SF0028223	SP0028223	1	0	SPARK	trio	1	1
SF0028223	SP0028283	0	0	SPARK	trio	1	1
SF0028252	SP0028252	1	1	SPARK	trio	1	0
SF0028266	SP0028266	1	0	SPARK	trio	1	1
SF0028272	SP0028272	1	0	SPARK	trio	1	1
SF0028272	SP0028299	0	0	SPARK	trio	1	1
SF0028274	SP0028274	1	0	SPARK	trio	1	0
SF0028274	SP0028297	0	0	SPARK	trio	1	0
SF0028290	SP0028290	1	1	SPARK	trio	1	1
SF0028290	SP0028319	0	1	SPARK	trio	1	1
SF0028291	SP0028291	1	0	SPARK	trio	1	0
SF0028292	SP0028292	1	0	SPARK	maternal	1	1
SF0028302	SP0028304	1	1	SPARK	trio	1	1
SF0028317	SP0028317	1	0	SPARK	trio	2	1
SF0028317	SP0028331	1	0	SPARK	trio	2	1
SF0028334	SP0028186	0	1	SPARK	trio	1	0
SF0028334	SP0028334	1	0	SPARK	trio	1	0
SF0028355	SP0028355	1	0	SPARK	trio	2	1
SF0028355	SP0028381	1	0	SPARK	trio	2	1
SF0028357	SP0028357	1	0	SPARK	trio	1	1
SF0028361	SP0028361	1	0	SPARK	trio	1	0
SF0028361	SP0028389	0	0	SPARK	trio	1	0
SF0028368	SP0028368	1	0	SPARK	maternal	1	0
SF0028374	SP0028374	1	0	SPARK	trio	1	0
SF0028377	SP0028377	1	0	SPARK	trio	2	0
SF0028377	SP0028401	1	0	SPARK	trio	2	1
SF0028377	SP0028433	0	0	SPARK	trio	2	1
SF0028384	SP0028384	1	0	SPARK	maternal	1	1
SF0028388	SP0028388	1	1	SPARK	trio	2	1
SF0028388	SP0028406	1	0	SPARK	trio	2	1
SF0028390	SP0028390	1	0	SPARK	trio	1	0
SF0028390	SP0028417	0	1	SPARK	trio	1	0
SF0028441	SP0028441	1	0	SPARK	trio	1	1
SF0028445	SP0028445	1	0	SPARK	trio	1	0
SF0028450	SP0028450	1	1	SPARK	trio	2	1
SF0028450	SP0028472	1	0	SPARK	trio	2	1
SF0028453	SP0028453	1	1	SPARK	trio	1	0
SF0028453	SP0028494	0	0	SPARK	trio	1	0
SF0028457	SP0028457	1	0	SPARK	trio	2	1
SF0028457	SP0028480	1	0	SPARK	trio	2	1
SF0028457	SP0028498	0	1	SPARK	trio	2	1
SF0028473	SP0028473	1	0	SPARK	trio	1	0
SF0028473	SP0028492	0	1	SPARK	trio	1	0
SF0028483	SP0028483	1	0	SPARK	maternal	1	1
SF0028485	SP0028485	1	0	SPARK	trio	1	0
SF0028485	SP0028499	0	1	SPARK	trio	1	0
SF0028505	SP0028505	1	1	SPARK	maternal	1	0
SF0028525	SP0028525	1	0	SPARK	trio	1	1
SF0028525	SP0028561	0	1	SPARK	trio	1	0
SF0028543	SP0028543	1	1	SPARK	maternal	1	1
SF0028553	SP0028553	1	0	SPARK	trio	1	1
SF0028555	SP0028555	1	0	SPARK	trio	1	0
SF0028576	SP0028576	1	0	SPARK	trio	1	0
SF0028576	SP0028623	0	1	SPARK	trio	1	0
SF0028581	SP0028581	1	0	SPARK	maternal	1	1
SF0028639	SP0028639	1	0	SPARK	trio	1	0
SF0028643	SP0028643	1	0	SPARK	trio	1	1
SF0028690	SP0028690	1	0	SPARK	trio	1	0
SF0028699	SP0028699	1	0	SPARK	maternal	1	0
SF0028711	SP0028711	1	0	SPARK	trio	1	0
SF0028752	SP0028752	1	1	SPARK	maternal	1	0
SF0028756	SP0028756	1	0	SPARK	trio	1	1
SF0028756	SP0028777	0	0	SPARK	trio	1	1
SF0028772	SP0028772	1	0	SPARK	maternal	1	1
SF0028782	SP0028782	1	0	SPARK	trio	1	1
SF0028782	SP0028794	0	0	SPARK	trio	1	1
SF0028791	SP0028791	1	0	SPARK	trio	1	1
SF0028791	SP0028807	0	1	SPARK	trio	1	1
SF0028793	SP0028793	1	0	SPARK	trio	1	1
SF0028793	SP0028839	0	1	SPARK	trio	1	1
SF0028813	SP0028813	1	0	SPARK	trio	1	0
SF0028813	SP0028835	0	1	SPARK	trio	1	0
SF0028817	SP0028817	1	1	SPARK	trio	2	1
SF0028817	SP0028843	1	0	SPARK	trio	2	1
SF0028817	SP0028861	0	0	SPARK	trio	2	1
SF0028820	SP0028820	1	0	SPARK	trio	1	1
SF0028820	SP0028848	0	1	SPARK	trio	1	1
SF0028821	SP0028821	1	0	SPARK	maternal	1	0
SF0028822	SP0028822	1	1	SPARK	maternal	1	0
SF0028832	SP0028832	1	0	SPARK	trio	1	1
SF0028849	SP0028849	1	1	SPARK	maternal	2	0
SF0028849	SP0028857	1	0	SPARK	maternal	2	0
SF0028860	SP0028860	1	0	SPARK	trio	1	1
SF0028860	SP0028877	0	0	SPARK	trio	1	0
SF0028878	SP0028878	1	0	SPARK	trio	1	0
SF0028878	SP0028886	0	0	SPARK	trio	1	0
SF0028894	SP0028894	1	0	SPARK	trio	1	1
SF0028894	SP0028895	0	0	SPARK	trio	1	1
SF0028902	SP0028899	0	0	SPARK	trio	1	1
SF0028902	SP0028902	1	1	SPARK	trio	1	1
SF0028905	SP0028905	1	0	SPARK	trio	1	0
SF0028915	SP0028915	1	1	SPARK	maternal	1	0
SF0028922	SP0028922	1	0	SPARK	maternal	1	0
SF0028922	SP0028952	0	1	SPARK	maternal	1	1
SF0028946	SP0028946	1	1	SPARK	trio	1	0
SF0028946	SP0028964	0	0	SPARK	trio	1	0
SF0028953	SP0028953	1	0	SPARK	trio	2	1
SF0028953	SP0029000	1	0	SPARK	trio	2	1
SF0028953	SP0029025	0	0	SPARK	trio	2	1
SF0028962	SP0028962	1	0	SPARK	trio	1	1
SF0028985	SP0028985	1	0	SPARK	trio	1	1
SF0028990	SP0028988	0	1	SPARK	trio	1	1
SF0028990	SP0028990	1	0	SPARK	trio	1	1
SF0029063	SP0029063	1	0	SPARK	maternal	1	0
SF0029074	SP0029074	1	0	SPARK	trio	2	1
SF0029074	SP0029102	1	0	SPARK	trio	2	1
SF0029076	SP0029076	1	0	SPARK	trio	1	0
SF0029076	SP0029078	0	0	SPARK	trio	1	0
SF0029109	SP0029109	1	0	SPARK	trio	1	1
SF0029109	SP0029114	0	1	SPARK	trio	1	1
SF0029115	SP0029115	1	0	SPARK	trio	1	1
SF0029122	SP0029122	1	0	SPARK	maternal	1	0
SF0029138	SP0029138	1	1	SPARK	maternal	2	1
SF0029138	SP0029165	1	0	SPARK	maternal	2	1
SF0029145	SP0029142	0	1	SPARK	trio	2	0
SF0029145	SP0029145	1	0	SPARK	trio	2	1
SF0029145	SP0029167	1	1	SPARK	trio	2	1
SF0029147	SP0029147	1	0	SPARK	maternal	3	0
SF0029147	SP0029155	1	1	SPARK	maternal	3	0
SF0029147	SP0029175	1	0	SPARK	maternal	3	0
SF0029163	SP0029163	1	0	SPARK	paternal	1	1
SF0029172	SP0029172	1	0	SPARK	trio	1	1
SF0029172	SP0029202	0	0	SPARK	trio	1	1
SF0029193	SP0029193	1	0	SPARK	maternal	1	1
SF0029197	SP0029197	1	0	SPARK	trio	1	0
SF0029214	SP0029214	1	0	SPARK	trio	1	1
SF0029214	SP0029245	0	0	SPARK	trio	1	0
SF0029222	SP0029222	1	0	SPARK	trio	1	0
SF0029226	SP0029226	1	0	SPARK	trio	1	0
SF0029228	SP0029228	1	0	SPARK	maternal	1	0
SF0029233	SP0029233	1	1	SPARK	trio	1	0
SF0029233	SP0029260	0	1	SPARK	trio	1	0
SF0029234	SP0029234	1	0	SPARK	maternal	1	0
SF0029239	SP0029239	1	1	SPARK	trio	1	1
SF0029269	SP0029269	1	0	SPARK	trio	1	1
SF0029270	SP0029270	1	1	SPARK	trio	1	0
SF0029297	SP0029297	1	0	SPARK	trio	2	1
SF0029297	SP0029309	1	1	SPARK	trio	2	1
SF0029311	SP0029311	1	0	SPARK	trio	2	1
SF0029311	SP0029338	1	0	SPARK	trio	2	0
SF0029311	SP0029382	0	1	SPARK	trio	2	1
SF0029311	SP0029392	0	0	SPARK	trio	2	1
SF0029323	SP0029323	1	0	SPARK	maternal	1	1
SF0029325	SP0029325	1	0	SPARK	trio	1	0
SF0029325	SP0029327	0	0	SPARK	trio	1	0
SF0029334	SP0029334	1	0	SPARK	trio	1	0
SF0029334	SP0029339	0	1	SPARK	trio	1	0
SF0029336	SP0029336	1	1	SPARK	trio	1	0
SF0029346	SP0029346	1	1	SPARK	trio	1	1
SF0029346	SP0029379	0	0	SPARK	trio	1	1
SF0029365	SP0029365	1	0	SPARK	maternal	2	0
SF0029365	SP0029385	1	0	SPARK	maternal	2	0
SF0029366	SP0029366	1	0	SPARK	maternal	1	1
SF0029390	SP0029390	1	0	SPARK	trio	1	0
SF0029390	SP0029421	0	1	SPARK	trio	1	0
SF0029458	SP0029458	1	1	SPARK	maternal	1	1
SF0029492	SP0029488	0	0	SPARK	trio	1	1
SF0029492	SP0029492	1	0	SPARK	trio	1	1
SF0029500	SP0029500	1	0	SPARK	trio	1	1
SF0029500	SP0029516	0	1	SPARK	trio	1	1
SF0029503	SP0029503	1	0	SPARK	trio	1	1
SF0029524	SP0029524	1	0	SPARK	trio	1	1
SF0029547	SP0029547	1	1	SPARK	trio	1	0
SF0029547	SP0029559	0	0	SPARK	trio	1	0
SF0029549	SP0029549	1	1	SPARK	maternal	1	1
SF0029553	SP0029553	1	0	SPARK	trio	1	0
SF0029553	SP0029561	0	1	SPARK	trio	1	0
SF0029578	SP0029578	1	0	SPARK	trio	1	0
SF0029578	SP0029608	0	0	SPARK	trio	1	0
SF0029592	SP0029592	1	0	SPARK	trio	1	0
SF0029600	SP0029600	1	0	SPARK	trio	1	0
SF0029600	SP0029606	0	0	SPARK	trio	1	0
SF0029621	SP0029621	1	0	SPARK	paternal	1	0
SF0029631	SP0029631	1	0	SPARK	maternal	1	1
SF0029649	SP0029649	1	0	SPARK	maternal	1	0
SF0029714	SP0029714	1	1	SPARK	maternal	1	1
SF0029726	SP0029726	1	0	SPARK	trio	1	1
SF0029726	SP0029739	0	0	SPARK	trio	1	1
SF0029731	SP0029731	1	0	SPARK	trio	2	1
SF0029731	SP0029743	1	0	SPARK	trio	2	1
SF0029731	SP0029756	0	0	SPARK	trio	2	1
SF0029798	SP0029798	1	0	SPARK	trio	1	0
SF0029798	SP0029816	0	0	SPARK	trio	1	0
SF0029845	SP0029845	1	1	SPARK	trio	1	0
SF0029845	SP0029860	0	0	SPARK	trio	1	0
SF0029861	SP0030800	1	0	SPARK	maternal	1	1
SF0029864	SP0029864	1	0	SPARK	trio	1	1
SF0029864	SP0029894	0	0	SPARK	trio	1	1
SF0029889	SP0029889	1	0	SPARK	maternal	1	1
SF0029922	SP0029922	1	1	SPARK	maternal	1	1
SF0029927	SP0029927	1	0	SPARK	trio	1	1
SF0029927	SP0029949	0	0	SPARK	trio	1	1
SF0029987	SP0029987	1	0	SPARK	trio	1	1
SF0029996	SP0029996	1	0	SPARK	maternal	1	1
SF0030012	SP0030012	1	1	SPARK	maternal	2	1
SF0030012	SP0030044	1	1	SPARK	maternal	2	1
SF0030013	SP0030013	1	0	SPARK	trio	1	0
SF0030019	SP0030019	1	0	SPARK	trio	1	0
SF0030022	SP0030022	1	0	SPARK	trio	1	1
SF0030025	SP0030025	1	0	SPARK	trio	1	1
SF0030025	SP0030027	0	0	SPARK	trio	1	1
SF0030052	SP0030052	1	0	SPARK	trio	1	1
SF0030056	SP0030056	1	0	SPARK	maternal	1	0
SF0030089	SP0030089	1	1	SPARK	maternal	1	0
SF0030139	SP0030139	1	0	SPARK	trio	1	0
SF0030159	SP0030152	0	1	SPARK	trio	2	1
SF0030159	SP0030159	1	0	SPARK	trio	2	0
SF0030159	SP0030160	1	0	SPARK	trio	2	1
SF0030163	SP0030163	1	0	SPARK	trio	1	0
SF0030163	SP0030188	0	0	SPARK	trio	1	0
SF0030164	SP0030164	1	1	SPARK	trio	1	1
SF0030168	SP0030168	1	0	SPARK	trio	1	1
SF0030180	SP0030180	1	0	SPARK	trio	1	0
SF0030202	SP0030202	1	0	SPARK	trio	1	0
SF0030213	SP0030213	1	0	SPARK	paternal	1	0
SF0030253	SP0030253	1	0	SPARK	trio	1	0
SF0030260	SP0030260	1	0	SPARK	trio	1	0
SF0030260	SP0030281	0	1	SPARK	trio	1	1
SF0030276	SP0030276	1	0	SPARK	trio	1	1
SF0030276	SP0030287	0	0	SPARK	trio	1	1
SF0030323	SP0030323	1	1	SPARK	trio	1	0
SF0030323	SP0030324	0	0	SPARK	trio	1	0
SF0030378	SP0030378	1	0	SPARK	maternal	1	1
SF0030399	SP0030399	1	0	SPARK	trio	2	0
SF0030399	SP0030400	1	1	SPARK	trio	2	0
SF0030431	SP0030431	1	1	SPARK	maternal	1	1
SF0030449	SP0030449	1	0	SPARK	maternal	1	1
SF0030449	SP0030450	0	1	SPARK	maternal	1	1
SF0030497	SP0030497	1	0	SPARK	trio	1	1
SF0030497	SP0030498	0	1	SPARK	trio	1	1
SF0030523	SP0030523	1	0	SPARK	trio	1	1
SF0030523	SP0030525	0	1	SPARK	trio	1	1
SF0030526	SP0030526	1	0	SPARK	trio	1	0
SF0030526	SP0030527	0	0	SPARK	trio	1	0
SF0030535	SP0030535	1	0	SPARK	trio	1	1
SF0030535	SP0030537	0	1	SPARK	trio	1	1
SF0030550	SP0030550	1	0	SPARK	trio	1	1
SF0030550	SP0037156	0	1	SPARK	trio	1	0
SF0030565	SP0030565	1	0	SPARK	trio	1	0
SF0030565	SP0030566	0	1	SPARK	trio	1	0
SF0030568	SP0030568	1	0	SPARK	maternal	1	1
SF0030596	SP0030596	1	1	SPARK	trio	1	0
SF0030606	SP0030606	1	0	SPARK	trio	2	1
SF0030606	SP0030607	1	0	SPARK	trio	2	1
SF0030613	SP0030613	1	0	SPARK	maternal	1	0
SF0030638	SP0030638	1	0	SPARK	trio	1	0
SF0030638	SP0030639	0	0	SPARK	trio	1	0
SF0030682	SP0030682	1	0	SPARK	trio	1	0
SF0030700	SP0030700	1	0	SPARK	trio	1	0
SF0030700	SP0030701	0	0	SPARK	trio	1	1
SF0030706	SP0030706	1	0	SPARK	trio	1	0
SF0030706	SP0030707	0	1	SPARK	trio	1	0
SF0030714	SP0030715	1	1	SPARK	trio	1	0
SF0030722	SP0030722	1	0	SPARK	trio	1	0
SF0030722	SP0030723	0	1	SPARK	trio	1	0
SF0030741	SP0030741	1	0	SPARK	trio	2	1
SF0030741	SP0030742	1	0	SPARK	trio	2	1
SF0030741	SP0030743	0	1	SPARK	trio	2	1
SF0030755	SP0030755	1	0	SPARK	trio	1	1
SF0030771	SP0030771	1	0	SPARK	trio	1	0
SF0030771	SP0030772	0	0	SPARK	trio	1	0
SF0030794	SP0030794	1	0	SPARK	maternal	1	1
SF0030820	SP0030820	1	0	SPARK	trio	1	1
SF0030820	SP0030822	0	1	SPARK	trio	1	1
SF0030829	SP0030829	1	0	SPARK	maternal	1	0
SF0030833	SP0030833	1	1	SPARK	maternal	1	1
SF0030834	SP0030834	1	0	SPARK	trio	1	1
SF0030834	SP0030835	0	0	SPARK	trio	1	1
SF0030842	SP0030842	1	0	SPARK	trio	1	0
SF0030842	SP0030843	0	1	SPARK	trio	1	0
SF0030848	SP0030848	1	0	SPARK	trio	1	0
SF0030883	SP0030883	1	0	SPARK	trio	1	1
SF0030883	SP0030884	0	1	SPARK	trio	1	1
SF0030985	SP0030985	1	1	SPARK	maternal	1	0
SF0031028	SP0031028	1	0	SPARK	trio	1	0
SF0031028	SP0031030	0	0	SPARK	trio	1	1
SF0031031	SP0031031	1	0	SPARK	maternal	2	0
SF0031031	SP0031032	1	0	SPARK	maternal	2	0
SF0031033	SP0031033	1	0	SPARK	trio	1	0
SF0031033	SP0031034	0	0	SPARK	trio	1	0
SF0031074	SP0031074	1	0	SPARK	trio	2	0
SF0031074	SP0031076	1	0	SPARK	trio	2	0
SF0031077	SP0031077	1	1	SPARK	trio	1	1
SF0031077	SP0031080	0	0	SPARK	trio	1	1
SF0031083	SP0031083	1	0	SPARK	maternal	1	0
SF0031103	SP0031103	1	0	SPARK	trio	1	1
SF0031129	SP0031129	1	0	SPARK	maternal	1	1
SF0031136	SP0031136	1	0	SPARK	trio	1	1
SF0031136	SP0031139	0	0	SPARK	trio	1	1
SF0031140	SP0031140	1	0	SPARK	trio	1	0
SF0031140	SP0031141	0	1	SPARK	trio	1	0
SF0031155	SP0031155	1	0	SPARK	maternal	1	0
SF0031161	SP0031161	1	1	SPARK	trio	2	1
SF0031161	SP0031162	1	0	SPARK	trio	2	1
SF0031164	SP0031164	1	1	SPARK	maternal	1	1
SF0031169	SP0031169	1	0	SPARK	trio	1	0
SF0031169	SP0031171	0	0	SPARK	trio	1	0
SF0031182	SP0031182	1	0	SPARK	maternal	1	1
SF0031184	SP0031184	1	0	SPARK	maternal	1	1
SF0031194	SP0031194	1	0	SPARK	trio	1	0
SF0031194	SP0031195	0	0	SPARK	trio	1	0
SF0031206	SP0031206	1	0	SPARK	trio	1	1
SF0031206	SP0031207	0	1	SPARK	trio	1	1
SF0031215	SP0031215	1	0	SPARK	trio	1	1
SF0031221	SP0031221	1	0	SPARK	trio	1	1
SF0031221	SP0031222	0	1	SPARK	trio	1	1
SF0031227	SP0031227	1	0	SPARK	maternal	1	1
SF0031228	SP0031228	1	1	SPARK	trio	2	0
SF0031228	SP0031229	1	0	SPARK	trio	2	0
SF0031230	SP0031230	1	1	SPARK	trio	1	1
SF0031230	SP0031231	0	1	SPARK	trio	1	1
SF0031233	SP0031233	1	0	SPARK	trio	1	0
SF0031233	SP0031234	0	1	SPARK	trio	1	0
SF0031250	SP0031250	1	0	SPARK	trio	1	1
SF0031250	SP0031251	0	1	SPARK	trio	1	1
SF0031270	SP0031270	1	0	SPARK	trio	2	1
SF0031270	SP0031271	1	0	SPARK	trio	2	1
SF0031294	SP0031294	1	0	SPARK	trio	1	0
SF0031294	SP0031295	0	1	SPARK	trio	1	0
SF0031311	SP0031311	1	0	SPARK	maternal	1	1
SF0031320	SP0031320	1	0	SPARK	maternal	1	1
SF0031322	SP0031322	1	1	SPARK	maternal	1	1
SF0031329	SP0031329	1	0	SPARK	trio	2	0
SF0031329	SP0031330	1	0	SPARK	trio	2	0
SF0031329	SP0031331	0	0	SPARK	trio	2	0
SF0031334	SP0031334	1	0	SPARK	trio	2	0
SF0031334	SP0031335	1	1	SPARK	trio	2	0
SF0031334	SP0031336	0	1	SPARK	trio	2	0
SF0031382	SP0031382	1	0	SPARK	maternal	1	0
SF0031385	SP0031385	1	0	SPARK	trio	1	1
SF0031385	SP0031479	0	1	SPARK	trio	1	1
SF0031421	SP0031421	1	0	SPARK	trio	1	1
SF0031495	SP0031495	1	0	SPARK	trio	1	1
SF0031495	SP0031497	0	1	SPARK	trio	1	1
SF0031498	SP0031498	1	0	SPARK	trio	1	1
SF0031500	SP0031500	1	0	SPARK	trio	1	0
SF0031500	SP0031501	0	1	SPARK	trio	1	0
SF0031513	SP0031513	1	0	SPARK	trio	1	1
SF0031513	SP0031514	0	1	SPARK	trio	1	1
SF0031533	SP0031533	1	0	SPARK	trio	2	1
SF0031533	SP0031534	1	0	SPARK	trio	2	1
SF0031547	SP0031547	1	0	SPARK	maternal	1	1
SF0031586	SP0031586	1	0	SPARK	maternal	1	0
SF0031593	SP0031593	1	1	SPARK	trio	3	1
SF0031593	SP0031594	1	0	SPARK	trio	3	1
SF0031593	SP0031595	1	0	SPARK	trio	3	1
SF0031607	SP0031607	1	0	SPARK	maternal	1	0
SF0031609	SP0031609	1	0	SPARK	trio	1	0
SF0031664	SP0031664	1	0	SPARK	trio	1	1
SF0031664	SP0031665	0	1	SPARK	trio	1	1
SF0031674	SP0031674	1	0	SPARK	trio	1	0
SF0031674	SP0031676	0	1	SPARK	trio	1	0
SF0031682	SP0031682	1	0	SPARK	maternal	1	1
SF0031694	SP0031694	1	0	SPARK	maternal	1	1
SF0031746	SP0031746	1	0	SPARK	maternal	3	1
SF0031746	SP0031747	1	0	SPARK	maternal	3	1
SF0031746	SP0031748	1	0	SPARK	maternal	3	1
SF0031757	SP0031757	1	0	SPARK	trio	1	1
SF0031757	SP0031758	0	0	SPARK	trio	1	1
SF0031760	SP0031760	1	0	SPARK	trio	1	1
SF0031760	SP0031761	0	0	SPARK	trio	1	1
SF0031764	SP0031764	1	0	SPARK	maternal	2	1
SF0031764	SP0031765	1	0	SPARK	maternal	2	1
SF0031769	SP0031769	1	1	SPARK	trio	1	1
SF0031769	SP0031770	0	1	SPARK	trio	1	1
SF0031776	SP0031776	1	1	SPARK	trio	2	1
SF0031776	SP0031777	1	1	SPARK	trio	2	1
SF0031792	SP0031792	1	0	SPARK	trio	1	1
SF0031792	SP0031794	0	0	SPARK	trio	1	1
SF0031795	SP0031795	1	1	SPARK	trio	1	1
SF0031795	SP0034193	0	1	SPARK	trio	1	1
SF0031814	SP0031814	1	0	SPARK	trio	1	1
SF0031819	SP0031819	1	0	SPARK	trio	1	1
SF0031819	SP0031821	0	1	SPARK	trio	1	1
SF0031822	SP0031822	1	0	SPARK	maternal	1	1
SF0031834	SP0031834	1	0	SPARK	trio	1	1
SF0031834	SP0031835	0	0	SPARK	trio	1	1
SF0031857	SP0031857	1	0	SPARK	maternal	1	0
SF0031954	SP0031954	1	0	SPARK	trio	1	0
SF0031979	SP0031979	1	0	SPARK	maternal	1	1
SF0031982	SP0031982	1	0	SPARK	trio	1	0
SF0031982	SP0031983	0	1	SPARK	trio	1	0
SF0031986	SP0031986	1	0	SPARK	trio	1	0
SF0031986	SP0031987	0	1	SPARK	trio	1	0
SF0031999	SP0031999	1	0	SPARK	trio	1	0
SF0032002	SP0032002	1	1	SPARK	trio	1	0
SF0032002	SP0032003	0	0	SPARK	trio	1	0
SF0032020	SP0032020	1	0	SPARK	maternal	1	0
SF0032039	SP0032039	1	0	SPARK	maternal	1	0
SF0032082	SP0032082	1	0	SPARK	maternal	1	1
SF0032110	SP0032110	1	1	SPARK	maternal	1	1
SF0032113	SP0032113	1	0	SPARK	trio	2	0
SF0032113	SP0032114	1	0	SPARK	trio	2	0
SF0032113	SP0032115	0	1	SPARK	trio	2	0
SF0032134	SP0032134	1	0	SPARK	trio	1	1
SF0032134	SP0032135	0	1	SPARK	trio	1	1
SF0032141	SP0032141	1	1	SPARK	trio	2	0
SF0032141	SP0032142	1	0	SPARK	trio	2	0
SF0032148	SP0032148	1	1	SPARK	trio	1	1
SF0032180	SP0032180	1	0	SPARK	trio	2	1
SF0032180	SP0032181	1	0	SPARK	trio	2	1
SF0032231	SP0032231	1	0	SPARK	trio	1	0
SF0032234	SP0032234	1	0	SPARK	trio	1	1
SF0032239	SP0032239	1	0	SPARK	maternal	2	1
SF0032239	SP0032240	1	1	SPARK	maternal	2	1
SF0032243	SP0032243	1	0	SPARK	trio	1	0
SF0032243	SP0032244	0	0	SPARK	trio	1	0
SF0032247	SP0032248	1	1	SPARK	trio	1	1
SF0032257	SP0032257	1	0	SPARK	maternal	1	0
SF0032265	SP0032265	1	0	SPARK	trio	2	1
SF0032265	SP0032266	1	1	SPARK	trio	2	1
SF0032265	SP0032267	0	0	SPARK	trio	2	1
SF0032265	SP0032268	0	1	SPARK	trio	2	1
SF0032271	SP0032271	1	0	SPARK	trio	2	0
SF0032271	SP0032272	1	1	SPARK	trio	2	0
SF0032280	SP0032280	1	1	SPARK	trio	2	0
SF0032280	SP0032281	1	0	SPARK	trio	2	0
SF0032286	SP0032286	1	0	SPARK	maternal	1	1
SF0032323	SP0032323	1	0	SPARK	trio	1	1
SF0032324	SP0032324	1	1	SPARK	trio	1	1
SF0032324	SP0032325	0	1	SPARK	trio	1	1
SF0032331	SP0032331	1	0	SPARK	trio	1	1
SF0032331	SP0032332	0	1	SPARK	trio	1	1
SF0032336	SP0032336	1	1	SPARK	maternal	1	0
SF0032341	SP0032341	1	0	SPARK	trio	1	1
SF0032373	SP0032373	1	0	SPARK	maternal	1	1
SF0032376	SP0032376	1	0	SPARK	maternal	1	1
SF0032387	SP0032387	1	0	SPARK	trio	2	0
SF0032387	SP0032388	1	0	SPARK	trio	2	1
SF0032395	SP0032395	1	0	SPARK	trio	1	1
SF0032395	SP0032396	0	1	SPARK	trio	1	1
SF0032432	SP0032432	1	0	SPARK	maternal	1	0
SF0032432	SP0032433	0	0	SPARK	maternal	1	0
SF0032437	SP0032437	1	0	SPARK	trio	1	1
SF0032437	SP0032439	0	0	SPARK	trio	1	1
SF0032440	SP0032440	1	0	SPARK	trio	2	0
SF0032440	SP0032441	1	0	SPARK	trio	2	0
SF0032450	SP0032450	1	1	SPARK	trio	1	1
SF0032450	SP0032452	0	1	SPARK	trio	1	1
SF0032458	SP0032458	1	0	SPARK	trio	1	0
SF0032476	SP0032476	1	1	SPARK	trio	2	1
SF0032476	SP0032477	1	1	SPARK	trio	2	0
SF0032476	SP0032478	0	1	SPARK	trio	2	1
SF0032476	SP0032479	0	1	SPARK	trio	2	1
SF0032486	SP0032486	1	0	SPARK	trio	1	1
SF0032486	SP0032487	0	0	SPARK	trio	1	1
SF0032492	SP0032492	1	0	SPARK	maternal	1	1
SF0032493	SP0032493	1	0	SPARK	trio	1	1
SF0032493	SP0032494	0	0	SPARK	trio	1	1
SF0032501	SP0032501	1	1	SPARK	trio	1	0
SF0032501	SP0032502	0	1	SPARK	trio	1	0
SF0032509	SP0032509	1	1	SPARK	maternal	1	0
SF0032518	SP0032518	1	0	SPARK	trio	1	0
SF0032518	SP0032519	0	0	SPARK	trio	1	0
SF0032525	SP0032525	1	0	SPARK	paternal	1	1
SF0032525	SP0032526	0	0	SPARK	paternal	1	1
SF0032540	SP0032540	1	0	SPARK	trio	1	0
SF0032540	SP0032541	0	0	SPARK	trio	1	0
SF0032550	SP0032550	1	1	SPARK	trio	2	1
SF0032550	SP0032551	1	0	SPARK	trio	2	1
SF0032556	SP0032556	1	0	SPARK	trio	1	1
SF0032556	SP0032559	0	0	SPARK	trio	1	1
SF0032572	SP0032572	1	0	SPARK	trio	1	0
SF0032572	SP0032573	0	0	SPARK	trio	1	0
SF0032576	SP0032576	1	0	SPARK	trio	1	1
SF0032576	SP0032577	0	1	SPARK	trio	1	1
SF0032583	SP0032583	1	0	SPARK	trio	1	1
SF0032591	SP0032591	1	0	SPARK	trio	1	1
SF0032591	SP0032592	0	1	SPARK	trio	1	1
SF0032645	SP0032645	1	0	SPARK	trio	1	0
SF0032653	SP0032653	1	0	SPARK	trio	1	0
SF0032669	SP0032669	1	0	SPARK	maternal	2	0
SF0032669	SP0032671	1	0	SPARK	maternal	2	0
SF0032686	SP0032686	1	0	SPARK	trio	1	1
SF0032686	SP0032687	0	1	SPARK	trio	1	1
SF0032696	SP0032696	1	0	SPARK	trio	1	0
SF0032696	SP0032697	0	1	SPARK	trio	1	0
SF0032717	SP0032717	1	0	SPARK	paternal	1	0
SF0032729	SP0032729	1	0	SPARK	trio	1	1
SF0032729	SP0032730	0	0	SPARK	trio	1	1
SF0032736	SP0032736	1	0	SPARK	maternal	1	1
SF0032737	SP0032737	1	0	SPARK	maternal	1	1
SF0032754	SP0032754	1	0	SPARK	paternal	1	0
SF0032771	SP0032771	1	0	SPARK	trio	1	0
SF0032771	SP0032773	0	0	SPARK	trio	1	0
SF0032788	SP0032788	1	0	SPARK	maternal	1	0
SF0032790	SP0032790	1	0	SPARK	trio	1	1
SF0032802	SP0032802	1	0	SPARK	trio	1	1
SF0032802	SP0032803	0	0	SPARK	trio	1	1
SF0032839	SP0032839	1	0	SPARK	trio	1	0
SF0032839	SP0032840	0	0	SPARK	trio	1	0
SF0032843	SP0032843	1	1	SPARK	trio	1	1
SF0032850	SP0032850	1	0	SPARK	trio	1	1
SF0032857	SP0032857	1	0	SPARK	trio	1	0
SF0032857	SP0032858	0	1	SPARK	trio	1	0
SF0032860	SP0032860	1	0	SPARK	trio	1	1
SF0032860	SP0032862	0	1	SPARK	trio	1	1
SF0032873	SP0032873	1	1	SPARK	trio	1	1
SF0032873	SP0032875	0	1	SPARK	trio	1	1
SF0032907	SP0032907	1	0	SPARK	trio	1	0
SF0032935	SP0032935	1	0	SPARK	maternal	1	0
SF0032935	SP0032936	0	1	SPARK	maternal	1	1
SF0032940	SP0032940	1	0	SPARK	maternal	1	1
SF0032955	SP0032955	1	0	SPARK	trio	1	1
SF0032968	SP0032968	1	0	SPARK	maternal	2	0
SF0032968	SP0032969	1	0	SPARK	maternal	2	0
SF0032986	SP0032986	1	0	SPARK	trio	1	1
SF0032986	SP0032987	0	1	SPARK	trio	1	1
SF0032995	SP0032995	1	1	SPARK	trio	1	0
SF0033004	SP0033004	1	0	SPARK	trio	1	0
SF0033004	SP0033005	0	1	SPARK	trio	1	0
SF0033021	SP0033021	1	0	SPARK	maternal	1	0
SF0033045	SP0033045	1	1	SPARK	maternal	1	1
SF0033047	SP0033047	1	1	SPARK	trio	1	1
SF0033073	SP0033073	1	1	SPARK	trio	1	0
SF0033078	SP0033078	1	1	SPARK	maternal	1	0
SF0033081	SP0033081	1	0	SPARK	maternal	1	1
SF0033083	SP0033083	1	0	SPARK	maternal	1	1
SF0033086	SP0033086	1	0	SPARK	trio	1	1
SF0033086	SP0033087	0	0	SPARK	trio	1	1
SF0033103	SP0033103	1	0	SPARK	trio	1	0
SF0033135	SP0033135	1	0	SPARK	trio	1	1
SF0033135	SP0033136	0	0	SPARK	trio	1	1
SF0033223	SP0033223	1	0	SPARK	maternal	1	0
SF0033241	SP0033241	1	0	SPARK	maternal	2	0
SF0033241	SP0033242	1	0	SPARK	maternal	2	0
SF0033274	SP0033274	1	0	SPARK	trio	1	0
SF0033274	SP0033276	0	1	SPARK	trio	1	0
SF0033292	SP0033292	1	0	SPARK	trio	1	0
SF0033298	SP0033298	1	0	SPARK	maternal	1	0
SF0033305	SP0033305	1	0	SPARK	trio	1	0
SF0033305	SP0033306	0	1	SPARK	trio	1	0
SF0033314	SP0033314	1	0	SPARK	trio	1	1
SF0033314	SP0033315	0	1	SPARK	trio	1	1
SF0033336	SP0033336	1	0	SPARK	trio	1	0
SF0033349	SP0033349	1	0	SPARK	trio	1	0
SF0033349	SP0033350	0	1	SPARK	trio	1	0
SF0033363	SP0033363	1	0	SPARK	maternal	1	0
SF0033388	SP0033388	1	0	SPARK	trio	1	1
SF0033393	SP0033393	1	0	SPARK	trio	1	0
SF0033401	SP0033401	1	0	SPARK	trio	1	1
SF0033401	SP0033402	0	1	SPARK	trio	1	1
SF0033409	SP0033409	1	0	SPARK	maternal	1	1
SF0033442	SP0033442	1	0	SPARK	maternal	1	1
SF0033451	SP0033451	1	0	SPARK	trio	1	1
SF0033451	SP0033452	0	0	SPARK	trio	1	0
SF0033463	SP0033463	1	1	SPARK	maternal	1	1
SF0033471	SP0033471	1	0	SPARK	trio	1	1
SF0033474	SP0033474	1	0	SPARK	trio	2	1
SF0033474	SP0033475	1	0	SPARK	trio	2	0
SF0033474	SP0033476	0	0	SPARK	trio	2	1
SF0033480	SP0033480	1	0	SPARK	trio	1	0
SF0033480	SP0033481	0	1	SPARK	trio	1	0
SF0033568	SP0033568	1	0	SPARK	maternal	1	0
SF0033571	SP0033571	1	0	SPARK	trio	1	0
SF0033571	SP0033572	0	1	SPARK	trio	1	0
SF0033578	SP0033578	1	0	SPARK	trio	2	1
SF0033578	SP0033579	1	0	SPARK	trio	2	1
SF0033582	SP0033582	1	0	SPARK	trio	1	1
SF0033582	SP0033584	0	1	SPARK	trio	1	1
SF0033611	SP0033611	1	0	SPARK	trio	1	0
SF0033642	SP0033642	1	0	SPARK	trio	2	0
SF0033642	SP0033643	1	0	SPARK	trio	2	0
SF0033649	SP0033649	1	0	SPARK	trio	1	1
SF0033649	SP0033650	0	0	SPARK	trio	1	1
SF0033679	SP0033679	1	0	SPARK	trio	1	1
SF0033688	SP0033688	1	0	SPARK	trio	1	0
SF0033713	SP0033713	1	0	SPARK	maternal	1	1
SF0033747	SP0033747	1	0	SPARK	trio	1	0
SF0033756	SP0033756	1	0	SPARK	trio	1	0
SF0033768	SP0033768	1	0	SPARK	trio	1	0
SF0033768	SP0033769	0	1	SPARK	trio	1	0
SF0033777	SP0033777	1	0	SPARK	trio	1	0
SF0033777	SP0033778	0	1	SPARK	trio	1	0
SF0033783	SP0033784	1	0	SPARK	trio	1	1
SF0033783	SP0033785	0	1	SPARK	trio	1	1
SF0033797	SP0033797	1	1	SPARK	maternal	1	0
SF0033798	SP0033798	1	1	SPARK	trio	1	1
SF0033798	SP0033800	0	0	SPARK	trio	1	1
SF0033823	SP0033823	1	0	SPARK	trio	1	0
SF0033823	SP0033824	0	1	SPARK	trio	1	0
SF0033829	SP0033829	1	1	SPARK	maternal	1	1
SF0033841	SP0033841	1	0	SPARK	trio	1	1
SF0033846	SP0033846	1	0	SPARK	trio	2	0
SF0033846	SP0033849	1	0	SPARK	trio	2	0
SF0033853	SP0033853	1	0	SPARK	maternal	1	0
SF0033860	SP0033860	1	0	SPARK	trio	1	0
SF0033864	SP0033864	1	1	SPARK	trio	1	0
SF0033886	SP0033886	1	0	SPARK	trio	1	0
SF0033886	SP0033888	0	1	SPARK	trio	1	0
SF0033904	SP0033904	1	1	SPARK	trio	1	0
SF0033910	SP0033910	1	0	SPARK	trio	2	0
SF0033910	SP0033911	1	0	SPARK	trio	2	0
SF0033916	SP0033916	1	0	SPARK	trio	1	0
SF0033916	SP0033917	0	0	SPARK	trio	1	0
SF0033919	SP0033919	1	1	SPARK	maternal	1	0
SF0033922	SP0033922	1	0	SPARK	trio	1	0
SF0033922	SP0033923	0	0	SPARK	trio	1	0
SF0033930	SP0033930	1	0	SPARK	trio	1	0
SF0033930	SP0033931	0	0	SPARK	trio	1	0
SF0033941	SP0033941	1	0	SPARK	paternal	1	1
SF0033944	SP0033944	1	1	SPARK	trio	1	1
SF0033944	SP0033945	0	0	SPARK	trio	1	1
SF0033956	SP0033956	1	0	SPARK	trio	1	1
SF0033965	SP0033965	1	0	SPARK	trio	1	0
SF0033983	SP0033983	1	0	SPARK	maternal	1	1
SF0033989	SP0033989	1	0	SPARK	trio	1	0
SF0033990	SP0033990	1	0	SPARK	trio	1	0
SF0033990	SP0033991	0	0	SPARK	trio	1	0
SF0034011	SP0034011	1	1	SPARK	trio	1	0
SF0034011	SP0034012	0	0	SPARK	trio	1	0
SF0034023	SP0034023	1	0	SPARK	maternal	1	0
SF0034025	SP0034025	1	0	SPARK	trio	1	1
SF0034047	SP0034047	1	1	SPARK	maternal	1	0
SF0034050	SP0034050	1	1	SPARK	maternal	1	0
SF0034063	SP0034063	1	0	SPARK	paternal	1	0
SF0034063	SP0034065	0	0	SPARK	paternal	1	0
SF0034099	SP0034099	1	0	SPARK	maternal	1	1
SF0034112	SP0034112	1	1	SPARK	maternal	1	0
SF0034116	SP0034116	1	0	SPARK	trio	1	1
SF0034116	SP0034117	0	0	SPARK	trio	1	1
SF0034123	SP0034123	1	0	SPARK	trio	1	0
SF0034123	SP0034125	0	1	SPARK	trio	1	0
SF0034164	SP0034164	1	0	SPARK	trio	1	1
SF0034169	SP0034169	1	0	SPARK	maternal	1	0
SF0034170	SP0034170	1	0	SPARK	trio	1	1
SF0034170	SP0034171	0	0	SPARK	trio	1	1
SF0034176	SP0034176	1	1	SPARK	trio	1	1
SF0034197	SP0034197	1	0	SPARK	trio	1	0
SF0034197	SP0034200	0	1	SPARK	trio	1	0
SF0034202	SP0034202	1	0	SPARK	trio	1	1
SF0034202	SP0034203	0	1	SPARK	trio	1	1
SF0034211	SP0034211	1	0	SPARK	maternal	1	0
SF0034226	SP0034226	1	0	SPARK	trio	1	1
SF0034226	SP0034227	0	0	SPARK	trio	1	1
SF0034282	SP0034282	1	0	SPARK	maternal	1	0
SF0034305	SP0034305	1	0	SPARK	trio	1	0
SF0034305	SP0034306	0	1	SPARK	trio	1	0
SF0034309	SP0034309	1	0	SPARK	trio	1	0
SF0034309	SP0034311	0	1	SPARK	trio	1	0
SF0034314	SP0034314	1	0	SPARK	trio	2	1
SF0034314	SP0034315	1	0	SPARK	trio	2	1
SF0034318	SP0034318	1	0	SPARK	trio	1	0
SF0034345	SP0034345	1	0	SPARK	maternal	1	1
SF0034349	SP0034349	1	0	SPARK	trio	1	0
SF0034349	SP0034351	0	0	SPARK	trio	1	0
SF0034375	SP0034375	1	0	SPARK	trio	2	0
SF0034375	SP0034376	1	0	SPARK	trio	2	0
SF0034375	SP0034377	0	1	SPARK	trio	2	0
SF0034389	SP0034389	1	0	SPARK	maternal	1	1
SF0034426	SP0034426	1	0	SPARK	maternal	1	1
SF0034434	SP0034434	1	0	SPARK	maternal	1	0
SF0034437	SP0034437	1	0	SPARK	trio	1	0
SF0034437	SP0034439	0	1	SPARK	trio	1	1
SF0034447	SP0034447	1	0	SPARK	trio	1	0
SF0034447	SP0034448	0	1	SPARK	trio	1	0
SF0034451	SP0034451	1	0	SPARK	trio	1	1
SF0034454	SP0034454	1	0	SPARK	trio	1	1
SF0034457	SP0034457	1	0	SPARK	trio	1	1
SF0034457	SP0034458	0	0	SPARK	trio	1	0
SF0034480	SP0034480	1	0	SPARK	trio	1	1
SF0034480	SP0034481	0	0	SPARK	trio	1	1
SF0034493	SP0034493	1	0	SPARK	maternal	1	1
SF0034505	SP0034505	1	0	SPARK	maternal	1	1
SF0034508	SP0034508	1	0	SPARK	maternal	2	1
SF0034508	SP0034509	1	1	SPARK	maternal	2	1
SF0034517	SP0034517	1	0	SPARK	trio	1	1
SF0034517	SP0034519	0	0	SPARK	trio	1	1
SF0034518	SP0034518	1	0	SPARK	trio	1	0
SF0034518	SP0034521	0	1	SPARK	trio	1	0
SF0034525	SP0034525	1	0	SPARK	trio	2	1
SF0034525	SP0034526	1	0	SPARK	trio	2	0
SF0034525	SP0034528	0	1	SPARK	trio	2	1
SF0034564	SP0034564	1	0	SPARK	trio	1	0
SF0034564	SP0034565	0	0	SPARK	trio	1	0
SF0034566	SP0034566	1	0	SPARK	maternal	1	1
SF0034569	SP0034569	1	0	SPARK	trio	1	0
SF0034572	SP0034572	1	1	SPARK	trio	1	1
SF0034578	SP0034578	1	0	SPARK	trio	1	1
SF0034578	SP0034580	0	0	SPARK	trio	1	1
SF0034586	SP0034586	1	0	SPARK	trio	2	1
SF0034586	SP0034587	1	1	SPARK	trio	2	1
SF0034602	SP0034602	1	0	SPARK	trio	1	0
SF0034602	SP0034603	0	0	SPARK	trio	1	0
SF0034614	SP0034614	1	1	SPARK	maternal	1	0
SF0034652	SP0034652	1	0	SPARK	trio	1	0
SF0034652	SP0034653	0	0	SPARK	trio	1	0
SF0034655	SP0034655	1	0	SPARK	trio	1	1
SF0034655	SP0034656	0	0	SPARK	trio	1	1
SF0034664	SP0034664	1	0	SPARK	trio	3	1
SF0034664	SP0034665	1	0	SPARK	trio	3	1
SF0034664	SP0034666	1	0	SPARK	trio	3	1
SF0034676	SP0034676	1	1	SPARK	trio	1	0
SF0034686	SP0034686	1	0	SPARK	maternal	2	1
SF0034686	SP0034687	1	0	SPARK	maternal	2	1
SF0034694	SP0034694	1	0	SPARK	maternal	1	1
SF0034699	SP0034699	1	0	SPARK	trio	1	1
SF0034699	SP0034700	0	0	SPARK	trio	1	1
SF0034704	SP0034704	1	0	SPARK	maternal	1	1
SF0034719	SP0034719	1	0	SPARK	maternal	1	1
SF0034728	SP0034728	1	0	SPARK	maternal	1	0
SF0034749	SP0034749	1	0	SPARK	maternal	1	1
SF0034783	SP0034783	1	0	SPARK	trio	1	0
SF0034783	SP0034785	0	0	SPARK	trio	1	0
SF0034786	SP0034786	1	0	SPARK	trio	1	1
SF0034786	SP0034787	0	1	SPARK	trio	1	1
SF0034819	SP0034819	1	1	SPARK	trio	1	1
SF0034819	SP0034820	0	0	SPARK	trio	1	1
SF0034827	SP0034827	1	0	SPARK	trio	1	1
SF0034827	SP0034829	0	0	SPARK	trio	1	0
SF0034844	SP0034844	1	0	SPARK	trio	1	0
SF0034844	SP0034845	0	0	SPARK	trio	1	0
SF0034854	SP0034854	1	0	SPARK	maternal	1	0
SF0034866	SP0034866	1	1	SPARK	maternal	1	1
SF0034867	SP0034867	1	0	SPARK	maternal	1	0
SF0034871	SP0034871	1	0	SPARK	maternal	1	0
SF0034893	SP0034893	1	0	SPARK	trio	1	0
SF0034896	SP0034896	1	1	SPARK	trio	2	1
SF0034896	SP0034897	1	1	SPARK	trio	2	1
SF0034896	SP0034898	0	1	SPARK	trio	2	1
SF0034896	SP0034899	0	0	SPARK	trio	2	1
SF0034904	SP0034904	1	0	SPARK	trio	2	0
SF0034904	SP0034905	1	0	SPARK	trio	2	0
SF0034904	SP0034908	0	1	SPARK	trio	2	0
SF0034917	SP0034917	1	0	SPARK	trio	1	0
SF0034921	SP0034921	1	0	SPARK	trio	1	0
SF0034935	SP0034935	1	0	SPARK	maternal	1	0
SF0034942	SP0034942	1	0	SPARK	maternal	1	1
SF0034972	SP0034972	1	0	SPARK	trio	1	1
SF0034976	SP0034976	1	0	SPARK	trio	1	1
SF0034976	SP0034977	0	1	SPARK	trio	1	1
SF0034985	SP0034985	1	0	SPARK	trio	1	1
SF0034985	SP0034986	0	1	SPARK	trio	1	1
SF0035008	SP0035008	1	0	SPARK	trio	1	1
SF0035008	SP0035009	0	1	SPARK	trio	1	1
SF0035036	SP0035036	1	0	SPARK	trio	1	1
SF0035036	SP0035037	0	1	SPARK	trio	1	1
SF0035041	SP0035041	1	0	SPARK	trio	1	1
SF0035041	SP0035043	0	1	SPARK	trio	1	1
SF0035044	SP0035044	1	1	SPARK	maternal	1	1
SF0035055	SP0035055	1	0	SPARK	maternal	1	0
SF0035070	SP0035070	1	0	SPARK	trio	2	0
SF0035070	SP0035071	1	1	SPARK	trio	2	0
SF0035070	SP0035072	0	1	SPARK	trio	2	0
SF0035081	SP0035081	1	0	SPARK	trio	1	1
SF0035081	SP0035082	0	1	SPARK	trio	1	1
SF0035093	SP0035093	1	0	SPARK	maternal	1	1
SF0035103	SP0035103	1	0	SPARK	trio	1	1
SF0035103	SP0035104	0	1	SPARK	trio	1	1
SF0035110	SP0035110	1	0	SPARK	maternal	1	0
SF0035115	SP0035115	1	0	SPARK	trio	1	0
SF0035115	SP0035116	0	1	SPARK	trio	1	0
SF0035120	SP0035120	1	0	SPARK	trio	1	0
SF0035126	SP0035126	1	0	SPARK	trio	1	1
SF0035126	SP0035127	0	0	SPARK	trio	1	1
SF0035133	SP0035133	1	1	SPARK	trio	1	1
SF0035133	SP0035134	0	1	SPARK	trio	1	1
SF0035148	SP0035148	1	0	SPARK	trio	1	1
SF0035148	SP0035149	0	1	SPARK	trio	1	1
SF0035152	SP0035152	1	0	SPARK	trio	1	1
SF0035152	SP0035153	0	0	SPARK	trio	1	1
SF0035157	SP0035157	1	0	SPARK	trio	1	1
SF0035157	SP0035158	0	0	SPARK	trio	1	1
SF0035185	SP0035185	1	0	SPARK	trio	2	1
SF0035185	SP0035186	1	0	SPARK	trio	2	1
SF0035190	SP0035190	1	0	SPARK	maternal	1	1
SF0035194	SP0035194	1	0	SPARK	maternal	1	1
SF0035199	SP0035199	1	0	SPARK	maternal	1	0
SF0035204	SP0035204	1	1	SPARK	maternal	1	0
SF0035216	SP0035216	1	0	SPARK	trio	1	1
SF0035240	SP0035240	1	0	SPARK	trio	1	0
SF0035243	SP0035243	1	0	SPARK	trio	1	1
SF0035243	SP0035246	0	1	SPARK	trio	1	1
SF0035248	SP0035248	1	0	SPARK	trio	1	0
SF0035248	SP0035249	0	0	SPARK	trio	1	0
SF0035254	SP0035254	1	0	SPARK	trio	1	1
SF0035267	SP0035267	1	0	SPARK	trio	1	0
SF0035267	SP0035268	0	1	SPARK	trio	1	0
SF0035278	SP0035278	1	0	SPARK	trio	1	1
SF0035278	SP0035279	0	1	SPARK	trio	1	1
SF0035281	SP0035281	1	1	SPARK	maternal	1	0
SF0035310	SP0035310	1	0	SPARK	paternal	1	1
SF0035310	SP0035315	0	0	SPARK	paternal	1	1
SF0035312	SP0035312	1	0	SPARK	trio	1	0
SF0035313	SP0035313	1	0	SPARK	trio	1	1
SF0035313	SP0035316	0	0	SPARK	trio	1	1
SF0035321	SP0035321	1	0	SPARK	maternal	1	0
SF0035326	SP0035326	1	0	SPARK	trio	1	1
SF0035331	SP0035331	1	0	SPARK	maternal	1	0
SF0035347	SP0035347	1	0	SPARK	maternal	2	1
SF0035347	SP0035348	1	0	SPARK	maternal	2	1
SF0035356	SP0035356	1	0	SPARK	trio	1	1
SF0035356	SP0035357	0	0	SPARK	trio	1	1
SF0035409	SP0035409	1	0	SPARK	maternal	1	0
SF0035413	SP0035413	1	0	SPARK	trio	1	1
SF0035413	SP0035414	0	1	SPARK	trio	1	1
SF0035417	SP0035417	1	1	SPARK	maternal	1	1
SF0035464	SP0035464	1	0	SPARK	trio	1	1
SF0035471	SP0035471	1	0	SPARK	maternal	1	1
SF0035499	SP0035499	1	1	SPARK	maternal	1	0
SF0035513	SP0035513	1	0	SPARK	maternal	1	0
SF0035571	SP0035571	1	0	SPARK	trio	1	1
SF0035571	SP0035572	0	1	SPARK	trio	1	1
SF0035579	SP0035579	1	0	SPARK	trio	1	1
SF0035579	SP0035580	0	1	SPARK	trio	1	1
SF0035605	SP0035605	1	0	SPARK	trio	2	1
SF0035605	SP0035607	1	0	SPARK	trio	2	1
SF0035605	SP0035608	0	1	SPARK	trio	2	1
SF0035614	SP0035614	1	0	SPARK	trio	1	1
SF0035614	SP0035615	0	0	SPARK	trio	1	1
SF0035619	SP0035619	1	0	SPARK	maternal	1	0
SF0035635	SP0035635	1	1	SPARK	trio	1	1
SF0035635	SP0035636	0	1	SPARK	trio	1	1
SF0035644	SP0035644	1	0	SPARK	maternal	1	0
SF0035654	SP0035654	1	0	SPARK	trio	1	1
SF0035662	SP0035662	1	1	SPARK	trio	1	1
SF0035662	SP0035663	0	0	SPARK	trio	1	1
SF0035669	SP0035669	1	0	SPARK	trio	1	1
SF0035669	SP0035670	0	0	SPARK	trio	1	0
SF0035677	SP0035677	1	1	SPARK	trio	2	1
SF0035677	SP0035678	1	1	SPARK	trio	2	1
SF0035686	SP0035686	1	1	SPARK	maternal	1	0
SF0035721	SP0035721	1	0	SPARK	trio	1	1
SF0035721	SP0035722	0	0	SPARK	trio	1	1
SF0035738	SP0035738	1	1	SPARK	maternal	1	1
SF0035750	SP0035750	1	1	SPARK	trio	1	0
SF0035755	SP0035755	1	0	SPARK	trio	1	0
SF0035755	SP0035757	0	1	SPARK	trio	1	1
SF0035759	SP0035759	1	0	SPARK	maternal	1	0
SF0035777	SP0035777	1	0	SPARK	maternal	1	1
SF0035786	SP0035786	1	0	SPARK	trio	1	1
SF0035786	SP0035787	0	0	SPARK	trio	1	1
SF0035799	SP0035799	1	0	SPARK	trio	1	1
SF0035799	SP0035800	0	0	SPARK	trio	1	1
SF0035804	SP0035804	1	1	SPARK	trio	1	1
SF0035804	SP0035805	0	0	SPARK	trio	1	1
SF0035825	SP0035825	1	0	SPARK	trio	1	0
SF0035825	SP0035826	0	1	SPARK	trio	1	0
SF0035833	SP0035833	1	0	SPARK	trio	1	1
SF0035833	SP0035834	0	1	SPARK	trio	1	1
SF0035843	SP0035843	1	0	SPARK	trio	1	1
SF0035843	SP0035844	0	0	SPARK	trio	1	1
SF0035848	SP0035848	1	0	SPARK	trio	1	1
SF0035854	SP0035854	1	1	SPARK	trio	1	1
SF0035854	SP0035855	0	1	SPARK	trio	1	1
SF0035858	SP0035858	1	0	SPARK	trio	1	0
SF0035858	SP0035859	0	0	SPARK	trio	1	0
SF0035879	SP0035879	1	0	SPARK	maternal	1	1
SF0035937	SP0035937	1	0	SPARK	trio	1	1
SF0035937	SP0035938	0	0	SPARK	trio	1	1
SF0035947	SP0035947	1	0	SPARK	maternal	1	0
SF0035972	SP0035972	1	0	SPARK	paternal	1	1
SF0035974	SP0035974	1	0	SPARK	maternal	2	1
SF0035974	SP0035975	1	0	SPARK	maternal	2	1
SF0035986	SP0035986	1	1	SPARK	trio	1	1
SF0035986	SP0035987	0	0	SPARK	trio	1	1
SF0035990	SP0035990	1	0	SPARK	maternal	3	0
SF0035990	SP0035991	1	0	SPARK	maternal	3	0
SF0035990	SP0035992	1	0	SPARK	maternal	3	0
SF0036000	SP0036000	1	0	SPARK	maternal	1	0
SF0036007	SP0036007	1	0	SPARK	trio	1	1
SF0036007	SP0036008	0	0	SPARK	trio	1	1
SF0036014	SP0036014	1	0	SPARK	trio	1	1
SF0036014	SP0036015	0	0	SPARK	trio	1	1
SF0036020	SP0036020	1	0	SPARK	trio	3	0
SF0036020	SP0036021	1	0	SPARK	trio	3	0
SF0036020	SP0036022	1	0	SPARK	trio	3	0
SF0036032	SP0036032	1	0	SPARK	trio	1	0
SF0036032	SP0036033	0	0	SPARK	trio	1	0
SF0036040	SP0036040	1	0	SPARK	trio	1	0
SF0036040	SP0036041	0	0	SPARK	trio	1	0
SF0036058	SP0036058	1	0	SPARK	maternal	1	0
SF0036063	SP0036063	1	0	SPARK	trio	1	1
SF0036063	SP0036064	0	0	SPARK	trio	1	1
SF0036075	SP0036075	1	0	SPARK	maternal	1	0
SF0036084	SP0036084	1	0	SPARK	maternal	1	1
SF0036103	SP0036103	1	1	SPARK	trio	1	0
SF0036103	SP0036105	0	0	SPARK	trio	1	0
SF0036109	SP0036109	1	0	SPARK	maternal	1	0
SF0036118	SP0036118	1	0	SPARK	trio	1	0
SF0036118	SP0036119	0	1	SPARK	trio	1	1
SF0036128	SP0036128	1	0	SPARK	trio	1	1
SF0036128	SP0036130	0	1	SPARK	trio	1	1
SF0036142	SP0036142	1	0	SPARK	trio	1	1
SF0036172	SP0036172	1	0	SPARK	trio	1	1
SF0036172	SP0036173	0	0	SPARK	trio	1	1
SF0036190	SP0036190	1	0	SPARK	maternal	1	1
SF0036204	SP0036204	1	0	SPARK	trio	1	0
SF0036212	SP0036212	1	0	SPARK	trio	2	0
SF0036212	SP0036213	1	0	SPARK	trio	2	0
SF0036240	SP0036240	1	0	SPARK	trio	1	1
SF0036240	SP0036241	0	0	SPARK	trio	1	1
SF0036255	SP0036255	1	0	SPARK	maternal	1	0
SF0036255	SP0036256	0	0	SPARK	maternal	1	0
SF0036263	SP0036263	1	0	SPARK	maternal	1	1
SF0036280	SP0036280	1	0	SPARK	maternal	1	1
SF0036335	SP0036335	1	0	SPARK	trio	1	1
SF0036335	SP0036336	0	1	SPARK	trio	1	1
SF0036440	SP0036440	1	0	SPARK	trio	1	0
SF0036440	SP0036441	0	0	SPARK	trio	1	0
SF0036469	SP0036469	1	0	SPARK	maternal	1	0
SF0036473	SP0036473	1	0	SPARK	maternal	1	1
SF0036478	SP0036478	1	0	SPARK	trio	1	1
SF0036521	SP0036521	1	0	SPARK	trio	2	0
SF0036521	SP0036522	1	0	SPARK	trio	2	0
SF0036529	SP0036529	1	0	SPARK	trio	2	0
SF0036529	SP0036530	1	0	SPARK	trio	2	0
SF0036529	SP0036531	0	1	SPARK	trio	2	0
SF0036529	SP0036532	0	1	SPARK	trio	2	0
SF0036544	SP0036544	1	0	SPARK	maternal	1	1
SF0036560	SP0036560	1	0	SPARK	trio	1	1
SF0036560	SP0036561	0	1	SPARK	trio	1	1
SF0036563	SP0036563	1	0	SPARK	maternal	1	1
SF0036566	SP0036566	1	0	SPARK	maternal	1	1
SF0036574	SP0036574	1	0	SPARK	trio	1	0
SF0036574	SP0036575	0	1	SPARK	trio	1	0
SF0036587	SP0036587	1	0	SPARK	trio	1	1
SF0036587	SP0036589	0	0	SPARK	trio	1	1
SF0036610	SP0036610	1	0	SPARK	maternal	1	0
SF0036614	SP0036614	1	0	SPARK	maternal	1	1
SF0036637	SP0036637	1	0	SPARK	trio	1	0
SF0036642	SP0036642	1	0	SPARK	trio	1	0
SF0036642	SP0036643	0	0	SPARK	trio	1	0
SF0036662	SP0036662	1	0	SPARK	maternal	1	1
SF0036677	SP0036677	1	0	SPARK	maternal	1	0
SF0036681	SP0036681	1	0	SPARK	trio	1	1
SF0036681	SP0036682	0	1	SPARK	trio	1	0
SF0036700	SP0036700	1	0	SPARK	maternal	1	1
SF0036727	SP0036727	1	0	SPARK	maternal	1	1
SF0036733	SP0036733	1	0	SPARK	trio	1	1
SF0036733	SP0036734	0	1	SPARK	trio	1	1
SF0036746	SP0036746	1	0	SPARK	maternal	1	1
SF0036749	SP0036749	1	0	SPARK	trio	1	0
SF0036749	SP0036750	0	1	SPARK	trio	1	0
SF0036765	SP0036765	1	0	SPARK	maternal	1	1
SF0036774	SP0036774	1	0	SPARK	trio	1	0
SF0036774	SP0036775	0	1	SPARK	trio	1	0
SF0036783	SP0036783	1	0	SPARK	trio	1	1
SF0036804	SP0036804	1	0	SPARK	trio	1	0
SF0036828	SP0036828	1	0	SPARK	trio	1	0
SF0036828	SP0036829	0	1	SPARK	trio	1	0
SF0036842	SP0036842	1	0	SPARK	maternal	1	1
SF0036847	SP0036847	1	0	SPARK	trio	2	1
SF0036847	SP0036848	1	1	SPARK	trio	2	0
SF0036853	SP0036853	1	0	SPARK	maternal	1	0
SF0036869	SP0036869	1	1	SPARK	trio	1	0
SF0036869	SP0036870	0	0	SPARK	trio	1	0
SF0036879	SP0036879	1	0	SPARK	trio	1	0
SF0036888	SP0036888	1	1	SPARK	trio	2	0
SF0036888	SP0036889	1	1	SPARK	trio	2	1
SF0036888	SP0036890	0	1	SPARK	trio	2	1
SF0036893	SP0036893	1	0	SPARK	paternal	1	0
SF0036893	SP0036894	0	1	SPARK	paternal	1	0
SF0036907	SP0036907	1	0	SPARK	maternal	1	1
SF0036910	SP0036910	1	1	SPARK	maternal	1	0
SF0036910	SP0036911	0	0	SPARK	maternal	1	1
SF0036921	SP0036921	1	0	SPARK	paternal	2	1
SF0036921	SP0038197	1	1	SPARK	paternal	2	1
SF0036957	SP0036957	1	1	SPARK	maternal	1	0
SF0036976	SP0036976	1	0	SPARK	trio	1	1
SF0036982	SP0036982	1	0	SPARK	trio	1	0
SF0036982	SP0036983	0	1	SPARK	trio	1	0
SF0036985	SP0036985	1	0	SPARK	maternal	1	1
SF0036987	SP0036987	1	0	SPARK	trio	2	1
SF0036987	SP0036988	1	0	SPARK	trio	2	1
SF0036987	SP0036989	0	1	SPARK	trio	2	1
SF0036994	SP0036994	1	0	SPARK	trio	1	1
SF0036994	SP0036995	0	1	SPARK	trio	1	1
SF0037000	SP0037000	1	0	SPARK	maternal	2	1
SF0037000	SP0037001	1	1	SPARK	maternal	2	0
SF0037007	SP0037007	1	0	SPARK	trio	1	1
SF0037007	SP0037008	0	0	SPARK	trio	1	1
SF0037039	SP0037039	1	0	SPARK	trio	1	0
SF0037039	SP0037040	0	0	SPARK	trio	1	0
SF0037044	SP0037044	1	0	SPARK	maternal	1	1
SF0037048	SP0037048	1	0	SPARK	trio	1	1
SF0037048	SP0037049	0	1	SPARK	trio	1	1
SF0037051	SP0037051	1	0	SPARK	trio	1	1
SF0037051	SP0037052	0	1	SPARK	trio	1	1
SF0037073	SP0037073	1	0	SPARK	trio	1	1
SF0037073	SP0037074	0	0	SPARK	trio	1	1
SF0037128	SP0037128	1	0	SPARK	trio	1	1
SF0037128	SP0037130	0	0	SPARK	trio	1	1
SF0037139	SP0037139	1	1	SPARK	trio	1	1
SF0037139	SP0037140	0	0	SPARK	trio	1	1
SF0037159	SP0037159	1	0	SPARK	trio	1	1
SF0037159	SP0037160	0	1	SPARK	trio	1	1
SF0037164	SP0037164	1	0	SPARK	maternal	1	1
SF0037211	SP0037211	1	1	SPARK	maternal	1	0
SF0037250	SP0037250	1	0	SPARK	maternal	1	1
SF0037251	SP0037251	1	0	SPARK	trio	1	0
SF0037272	SP0037272	1	0	SPARK	trio	2	0
SF0037272	SP0037273	1	0	SPARK	trio	2	0
SF0037276	SP0037276	1	1	SPARK	trio	1	1
SF0037276	SP0037277	0	0	SPARK	trio	1	1
SF0037291	SP0037291	1	1	SPARK	maternal	1	1
SF0037304	SP0037304	1	0	SPARK	trio	2	0
SF0037304	SP0037305	1	1	SPARK	trio	2	0
SF0037337	SP0037337	1	0	SPARK	maternal	1	1
SF0037338	SP0037338	1	0	SPARK	trio	1	1
SF0037338	SP0037339	0	1	SPARK	trio	1	1
SF0037340	SP0037340	1	0	SPARK	trio	1	1
SF0037340	SP0037342	0	1	SPARK	trio	1	1
SF0037348	SP0037348	1	0	SPARK	trio	2	1
SF0037348	SP0037350	1	0	SPARK	trio	2	1
SF0037371	SP0037371	1	1	SPARK	trio	1	1
SF0037375	SP0037375	1	1	SPARK	trio	1	0
SF0037379	SP0037379	1	1	SPARK	maternal	1	1
SF0037380	SP0037380	1	0	SPARK	trio	1	1
SF0037381	SP0037381	1	0	SPARK	trio	1	0
SF0037443	SP0037443	1	0	SPARK	maternal	1	1
SF0037446	SP0037446	1	0	SPARK	trio	1	0
SF0037446	SP0037448	0	0	SPARK	trio	1	0
SF0037455	SP0037455	1	0	SPARK	maternal	1	0
SF0037459	SP0037459	1	0	SPARK	maternal	1	0
SF0037470	SP0037470	1	0	SPARK	maternal	1	1
SF0037472	SP0037472	1	0	SPARK	trio	1	1
SF0037481	SP0037481	1	0	SPARK	trio	1	1
SF0037481	SP0037482	0	0	SPARK	trio	1	1
SF0037497	SP0037498	1	0	SPARK	trio	1	1
SF0037507	SP0037507	1	0	SPARK	trio	1	1
SF0037507	SP0037509	0	0	SPARK	trio	1	1
SF0037514	SP0037514	1	0	SPARK	maternal	1	1
SF0037519	SP0037519	1	1	SPARK	trio	2	1
SF0037519	SP0037521	1	0	SPARK	trio	2	1
SF0037519	SP0037522	0	0	SPARK	trio	2	1
SF0037525	SP0037525	1	1	SPARK	trio	1	1
SF0037525	SP0037526	0	0	SPARK	trio	1	1
SF0037535	SP0037535	1	0	SPARK	trio	1	1
SF0037535	SP0037536	0	0	SPARK	trio	1	1
SF0037568	SP0037568	1	0	SPARK	trio	1	1
SF0037584	SP0037584	1	0	SPARK	trio	2	1
SF0037584	SP0037585	1	0	SPARK	trio	2	1
SF0037584	SP0037586	0	0	SPARK	trio	2	1
SF0037596	SP0037596	1	1	SPARK	trio	1	1
SF0037596	SP0037597	0	1	SPARK	trio	1	0
SF0037614	SP0037614	1	1	SPARK	trio	1	1
SF0037622	SP0037622	1	0	SPARK	maternal	1	0
SF0037627	SP0037627	1	0	SPARK	trio	1	1
SF0037627	SP0037628	0	1	SPARK	trio	1	1
SF0037663	SP0037663	1	0	SPARK	trio	1	1
SF0037663	SP0037664	0	1	SPARK	trio	1	1
SF0037672	SP0037672	1	0	SPARK	trio	1	0
SF0037672	SP0037673	0	1	SPARK	trio	1	0
SF0037688	SP0037687	1	0	SPARK	trio	2	1
SF0037688	SP0037688	1	0	SPARK	trio	2	1
SF0037691	SP0037691	1	1	SPARK	trio	1	0
SF0037704	SP0037704	1	1	SPARK	maternal	1	0
SF0037711	SP0037711	1	0	SPARK	trio	1	1
SF0037711	SP0037712	0	0	SPARK	trio	1	1
SF0037719	SP0037719	1	1	SPARK	paternal	2	1
SF0037719	SP0037720	1	1	SPARK	paternal	2	1
SF0037721	SP0037721	1	0	SPARK	maternal	1	1
SF0037721	SP0037722	0	0	SPARK	maternal	1	1
SF0037724	SP0037724	1	0	SPARK	trio	2	0
SF0037724	SP0037725	1	0	SPARK	trio	2	0
SF0037736	SP0037736	1	0	SPARK	trio	1	1
SF0037736	SP0037737	0	0	SPARK	trio	1	1
SF0037740	SP0037740	1	1	SPARK	trio	1	1
SF0037740	SP0037741	0	0	SPARK	trio	1	1
SF0037750	SP0037750	1	0	SPARK	paternal	1	1
SF0037759	SP0037759	1	1	SPARK	maternal	1	1
SF0037795	SP0037795	1	0	SPARK	maternal	2	1
SF0037795	SP0037796	1	0	SPARK	maternal	2	1
SF0037800	SP0037800	1	0	SPARK	maternal	1	0
SF0037813	SP0037813	1	0	SPARK	trio	1	1
SF0037837	SP0037837	1	0	SPARK	maternal	1	1
SF0037839	SP0037839	1	0	SPARK	trio	1	1
SF0037839	SP0037840	0	0	SPARK	trio	1	1
SF0037843	SP0037843	1	0	SPARK	trio	1	1
SF0037843	SP0037845	0	0	SPARK	trio	1	1
SF0037844	SP0037844	1	1	SPARK	trio	2	1
SF0037844	SP0037846	1	1	SPARK	trio	2	0
SF0037882	SP0037882	1	0	SPARK	trio	1	1
SF0037891	SP0037891	1	0	SPARK	trio	1	1
SF0037923	SP0037923	1	0	SPARK	trio	1	1
SF0037923	SP0037924	0	0	SPARK	trio	1	1
SF0037956	SP0037956	1	0	SPARK	maternal	1	0
SF0037960	SP0037960	1	0	SPARK	trio	1	1
SF0037960	SP0037961	0	0	SPARK	trio	1	1
SF0037980	SP0037980	1	0	SPARK	paternal	1	1
SF0037987	SP0037987	1	0	SPARK	trio	1	0
SF0037987	SP0037988	0	0	SPARK	trio	1	0
SF0037993	SP0037993	1	0	SPARK	trio	1	0
SF0037993	SP0037994	0	0	SPARK	trio	1	0
SF0038003	SP0038003	1	0	SPARK	trio	1	0
SF0038003	SP0038004	0	0	SPARK	trio	1	0
SF0038010	SP0038010	1	0	SPARK	trio	1	1
SF0038010	SP0038011	0	1	SPARK	trio	1	1
SF0038016	SP0038016	1	0	SPARK	trio	1	1
SF0038053	SP0038053	1	1	SPARK	trio	1	1
SF0038083	SP0038083	1	0	SPARK	trio	2	1
SF0038083	SP0038084	1	0	SPARK	trio	2	0
SF0038090	SP0038090	1	1	SPARK	trio	1	1
SF0038090	SP0038091	0	0	SPARK	trio	1	1
SF0038110	SP0038110	1	1	SPARK	maternal	1	1
SF0038145	SP0038145	1	0	SPARK	trio	1	0
SF0038150	SP0038150	1	0	SPARK	trio	1	0
SF0038157	SP0038157	1	0	SPARK	trio	1	0
SF0038157	SP0038158	0	1	SPARK	trio	1	0
SF0038210	SP0038210	1	0	SPARK	maternal	1	1
SF0038212	SP0038212	1	0	SPARK	trio	1	1
SF0038212	SP0038213	0	0	SPARK	trio	1	1
SF0038219	SP0038219	1	0	SPARK	trio	1	1
SF0038219	SP0038222	0	1	SPARK	trio	1	1
SF0038220	SP0038220	1	0	SPARK	maternal	1	1
SF0038233	SP0038233	1	0	SPARK	trio	2	0
SF0038233	SP0038234	1	0	SPARK	trio	2	0
SF0038233	SP0038235	0	0	SPARK	trio	2	0
SF0038239	SP0038239	1	0	SPARK	trio	1	0
SF0038253	SP0038253	1	0	SPARK	trio	1	1
SF0038253	SP0038254	0	0	SPARK	trio	1	1
SF0038255	SP0038255	1	0	SPARK	maternal	1	0
SF0038284	SP0038284	1	0	SPARK	trio	1	1
SF0038308	SP0038308	1	0	SPARK	trio	1	1
SF0038308	SP0038310	0	0	SPARK	trio	1	1
SF0038315	SP0038315	1	0	SPARK	trio	1	0
SF0038315	SP0038316	0	0	SPARK	trio	1	0
SF0038318	SP0038322	1	0	SPARK	trio	1	0
SF0038330	SP0038330	1	1	SPARK	trio	1	0
SF0038330	SP0075872	0	0	SPARK	trio	1	0
SF0038343	SP0038343	1	1	SPARK	maternal	1	1
SF0038361	SP0038361	1	1	SPARK	maternal	1	0
SF0038363	SP0038363	1	0	SPARK	trio	1	1
SF0038363	SP0038364	0	1	SPARK	trio	1	1
SF0038367	SP0038367	1	0	SPARK	trio	1	1
SF0038373	SP0038373	1	0	SPARK	trio	1	1
SF0038386	SP0038386	1	0	SPARK	maternal	1	1
SF0038395	SP0038395	1	0	SPARK	maternal	2	1
SF0038395	SP0038396	1	0	SPARK	maternal	2	1
SF0038399	SP0038399	1	0	SPARK	trio	1	0
SF0038399	SP0038401	0	0	SPARK	trio	1	0
SF0038404	SP0038404	1	0	SPARK	maternal	1	0
SF0038407	SP0038407	1	0	SPARK	trio	1	1
SF0038407	SP0038408	0	0	SPARK	trio	1	1
SF0038435	SP0038435	1	1	SPARK	trio	1	1
SF0038469	SP0038469	1	0	SPARK	trio	1	1
SF0038469	SP0038471	0	1	SPARK	trio	1	1
SF0038489	SP0038489	1	1	SPARK	trio	1	0
SF0038495	SP0038495	1	0	SPARK	trio	1	1
SF0038495	SP0038496	0	1	SPARK	trio	1	1
SF0038503	SP0038503	1	0	SPARK	trio	1	1
SF0038510	SP0038510	1	0	SPARK	trio	1	1
SF0038530	SP0038530	1	0	SPARK	trio	1	1
SF0038530	SP0038531	0	1	SPARK	trio	1	1
SF0038534	SP0038534	1	0	SPARK	trio	1	0
SF0038542	SP0038542	1	0	SPARK	trio	1	0
SF0038542	SP0038543	0	0	SPARK	trio	1	0
SF0038562	SP0038562	1	0	SPARK	trio	1	1
SF0038590	SP0038590	1	0	SPARK	maternal	1	0
SF0038596	SP0038596	1	0	SPARK	trio	1	0
SF0038596	SP0038597	0	0	SPARK	trio	1	0
SF0038628	SP0038628	1	0	SPARK	maternal	1	0
SF0038640	SP0038640	1	0	SPARK	trio	1	1
SF0038640	SP0038642	0	0	SPARK	trio	1	1
SF0038652	SP0038652	1	0	SPARK	trio	2	0
SF0038652	SP0038765	1	0	SPARK	trio	2	1
SF0038652	SP0038768	0	0	SPARK	trio	2	1
SF0038668	SP0038668	1	0	SPARK	maternal	1	0
SF0038672	SP0038672	1	0	SPARK	trio	1	1
SF0038672	SP0038673	0	0	SPARK	trio	1	1
SF0038677	SP0038677	1	1	SPARK	trio	1	0
SF0038677	SP0038678	0	0	SPARK	trio	1	0
SF0038696	SP0038696	1	1	SPARK	trio	1	1
SF0038723	SP0038723	1	0	SPARK	trio	1	1
SF0038723	SP0038724	0	0	SPARK	trio	1	1
SF0038730	SP0038730	1	0	SPARK	maternal	1	1
SF0038732	SP0038732	1	0	SPARK	trio	1	1
SF0038783	SP0038783	1	0	SPARK	maternal	1	0
SF0038791	SP0038791	1	0	SPARK	maternal	1	1
SF0038791	SP0038792	0	0	SPARK	maternal	1	1
SF0038793	SP0038793	1	1	SPARK	trio	2	1
SF0038793	SP0038794	1	0	SPARK	trio	2	0
SF0038806	SP0038806	1	0	SPARK	trio	1	1
SF0038806	SP0038807	0	0	SPARK	trio	1	1
SF0038810	SP0038810	1	0	SPARK	trio	1	1
SF0038810	SP0038811	0	0	SPARK	trio	1	1
SF0038837	SP0038837	1	0	SPARK	trio	1	0
SF0038837	SP0038838	0	1	SPARK	trio	1	0
SF0038847	SP0038847	1	0	SPARK	maternal	1	0
SF0038870	SP0038870	1	0	SPARK	trio	1	0
SF0038870	SP0038872	0	1	SPARK	trio	1	0
SF0038881	SP0038881	1	0	SPARK	trio	1	1
SF0038893	SP0038893	1	0	SPARK	trio	1	0
SF0038893	SP0038894	0	0	SPARK	trio	1	0
SF0038896	SP0038896	1	0	SPARK	maternal	1	1
SF0038903	SP0038903	1	0	SPARK	trio	1	1
SF0038903	SP0038904	0	0	SPARK	trio	1	1
SF0038915	SP0038915	1	0	SPARK	maternal	2	1
SF0038915	SP0038916	1	0	SPARK	maternal	2	1
SF0038915	SP0038917	0	1	SPARK	maternal	2	1
SF0038928	SP0038928	1	0	SPARK	trio	1	0
SF0038928	SP0038931	0	1	SPARK	trio	1	0
SF0038953	SP0038953	1	0	SPARK	trio	1	0
SF0038964	SP0038964	1	0	SPARK	maternal	1	0
SF0038972	SP0038972	1	0	SPARK	trio	1	0
SF0038977	SP0038977	1	0	SPARK	maternal	1	1
SF0039042	SP0039042	1	0	SPARK	maternal	1	0
SF0039045	SP0039045	1	0	SPARK	maternal	1	1
SF0039049	SP0039049	1	0	SPARK	trio	1	1
SF0039054	SP0039054	1	0	SPARK	trio	1	1
SF0039054	SP0039055	0	0	SPARK	trio	1	1
SF0039059	SP0039059	1	0	SPARK	trio	1	0
SF0039062	SP0039062	1	1	SPARK	trio	1	1
SF0039086	SP0039086	1	1	SPARK	paternal	1	0
SF0039088	SP0039088	1	0	SPARK	trio	1	0
SF0039088	SP0039089	0	0	SPARK	trio	1	0
SF0039127	SP0039127	1	0	SPARK	maternal	1	1
SF0039129	SP0039129	1	0	SPARK	paternal	1	1
SF0039137	SP0039137	1	0	SPARK	maternal	1	1
SF0039163	SP0039163	1	0	SPARK	trio	1	1
SF0039167	SP0039167	1	0	SPARK	trio	1	1
SF0039167	SP0039169	0	1	SPARK	trio	1	1
SF0039198	SP0039198	1	0	SPARK	trio	1	0
SF0039198	SP0042895	0	1	SPARK	trio	1	0
SF0039239	SP0039239	1	0	SPARK	trio	2	0
SF0039239	SP0039240	1	0	SPARK	trio	2	0
SF0039242	SP0039242	1	0	SPARK	maternal	1	1
SF0039245	SP0039245	1	0	SPARK	trio	1	0
SF0039245	SP0039246	0	1	SPARK	trio	1	0
SF0039248	SP0039248	1	0	SPARK	maternal	1	0
SF0039256	SP0039256	1	0	SPARK	maternal	1	1
SF0039274	SP0039274	1	0	SPARK	trio	1	1
SF0039274	SP0039276	0	1	SPARK	trio	1	1
SF0039278	SP0039278	1	0	SPARK	trio	1	0
SF0039278	SP0039279	0	1	SPARK	trio	1	0
SF0039291	SP0039291	1	0	SPARK	maternal	1	0
SF0039295	SP0039295	1	0	SPARK	trio	1	0
SF0039300	SP0039300	1	0	SPARK	maternal	1	0
SF0039308	SP0039308	1	0	SPARK	trio	1	1
SF0039308	SP0039310	0	1	SPARK	trio	1	1
SF0039352	SP0039352	1	0	SPARK	trio	1	1
SF0039352	SP0039353	0	1	SPARK	trio	1	1
SF0039393	SP0039394	1	0	SPARK	trio	1	0
SF0039448	SP0039448	1	0	SPARK	trio	1	1
SF0039448	SP0039449	0	0	SPARK	trio	1	1
SF0039454	SP0039454	1	0	SPARK	maternal	1	0
SF0039518	SP0039518	1	0	SPARK	trio	1	1
SF0039534	SP0039534	1	0	SPARK	maternal	1	1
SF0039537	SP0039537	1	0	SPARK	trio	1	0
SF0039537	SP0039538	0	1	SPARK	trio	1	0
SF0039557	SP0039557	1	0	SPARK	trio	1	1
SF0039557	SP0039558	0	0	SPARK	trio	1	1
SF0039560	SP0039563	1	1	SPARK	maternal	1	0
SF0039567	SP0039567	1	0	SPARK	trio	2	0
SF0039567	SP0039568	1	0	SPARK	trio	2	0
SF0039567	SP0039569	0	0	SPARK	trio	2	0
SF0039575	SP0039575	1	0	SPARK	trio	1	1
SF0039584	SP0039584	1	0	SPARK	maternal	1	0
SF0039589	SP0039589	1	0	SPARK	trio	1	0
SF0039600	SP0039600	1	0	SPARK	trio	1	0
SF0039609	SP0039609	1	0	SPARK	trio	1	0
SF0039613	SP0039613	1	0	SPARK	trio	1	0
SF0039613	SP0039614	0	0	SPARK	trio	1	1
SF0039635	SP0039635	1	0	SPARK	maternal	1	0
SF0039637	SP0039637	1	0	SPARK	trio	1	0
SF0039637	SP0039638	0	0	SPARK	trio	1	0
SF0039649	SP0039649	1	0	SPARK	trio	1	0
SF0039677	SP0039677	1	0	SPARK	maternal	1	0
SF0039696	SP0039696	1	1	SPARK	maternal	1	1
SF0039712	SP0039712	1	0	SPARK	maternal	1	1
SF0039723	SP0039723	1	0	SPARK	trio	1	1
SF0039723	SP0039724	0	1	SPARK	trio	1	0
SF0039742	SP0039742	1	0	SPARK	trio	1	0
SF0039756	SP0039756	1	1	SPARK	maternal	1	1
SF0039770	SP0039770	1	0	SPARK	trio	1	1
SF0039770	SP0039771	0	1	SPARK	trio	1	1
SF0039801	SP0039801	1	0	SPARK	trio	1	1
SF0039801	SP0039803	0	1	SPARK	trio	1	1
SF0039802	SP0039802	1	0	SPARK	trio	1	1
SF0039802	SP0039804	0	1	SPARK	trio	1	1
SF0039810	SP0039810	1	0	SPARK	trio	1	0
SF0039814	SP0039814	1	0	SPARK	trio	1	1
SF0039814	SP0039815	0	0	SPARK	trio	1	1
SF0039826	SP0039826	1	0	SPARK	maternal	1	0
SF0039844	SP0039844	1	0	SPARK	trio	1	0
SF0039844	SP0039845	0	0	SPARK	trio	1	0
SF0039849	SP0039849	1	0	SPARK	maternal	1	1
SF0039888	SP0039888	1	0	SPARK	trio	1	1
SF0039888	SP0039889	0	0	SPARK	trio	1	1
SF0039893	SP0039893	1	0	SPARK	trio	1	1
SF0039899	SP0039899	1	0	SPARK	trio	2	0
SF0039899	SP0039900	1	0	SPARK	trio	2	0
SF0039910	SP0039910	1	0	SPARK	trio	1	1
SF0039915	SP0039915	1	0	SPARK	trio	1	1
SF0039984	SP0039984	1	0	SPARK	trio	1	1
SF0039984	SP0039985	0	1	SPARK	trio	1	1
SF0039998	SP0039998	1	0	SPARK	maternal	2	1
SF0039998	SP0039999	1	1	SPARK	maternal	2	1
SF0040016	SP0040016	1	1	SPARK	trio	1	0
SF0040016	SP0040017	0	0	SPARK	trio	1	0
SF0040021	SP0040021	1	0	SPARK	trio	1	1
SF0040040	SP0040041	1	0	SPARK	trio	1	0
SF0040046	SP0040046	1	1	SPARK	trio	1	0
SF0040058	SP0040058	1	0	SPARK	trio	1	1
SF0040062	SP0040062	1	0	SPARK	trio	1	1
SF0040062	SP0040063	0	0	SPARK	trio	1	1
SF0040115	SP0040115	1	0	SPARK	maternal	1	0
SF0040138	SP0040138	1	1	SPARK	trio	1	0
SF0040156	SP0040156	1	0	SPARK	trio	1	0
SF0040156	SP0040157	0	0	SPARK	trio	1	0
SF0040215	SP0040215	1	0	SPARK	trio	1	1
SF0040215	SP0040217	0	0	SPARK	trio	1	1
SF0040218	SP0040218	1	0	SPARK	trio	1	1
SF0040248	SP0040248	1	0	SPARK	trio	1	1
SF0040248	SP0040249	0	0	SPARK	trio	1	1
SF0040256	SP0040256	1	0	SPARK	maternal	2	0
SF0040256	SP0040257	1	1	SPARK	maternal	2	0
SF0040259	SP0040259	1	0	SPARK	maternal	1	1
SF0040262	SP0040262	1	1	SPARK	trio	2	0
SF0040262	SP0040263	1	0	SPARK	trio	2	0
SF0040267	SP0040267	1	0	SPARK	maternal	1	1
SF0040275	SP0040275	1	0	SPARK	trio	3	0
SF0040275	SP0040276	1	0	SPARK	trio	3	0
SF0040275	SP0040277	1	0	SPARK	trio	3	0
SF0040281	SP0040281	1	0	SPARK	trio	1	0
SF0040294	SP0040294	1	0	SPARK	trio	1	1
SF0040294	SP0040295	0	0	SPARK	trio	1	1
SF0040315	SP0040315	1	0	SPARK	trio	1	1
SF0040315	SP0040316	0	1	SPARK	trio	1	1
SF0040328	SP0040328	1	0	SPARK	trio	1	0
SF0040355	SP0040355	1	0	SPARK	trio	1	1
SF0040355	SP0040357	0	1	SPARK	trio	1	1
SF0040392	SP0040392	1	0	SPARK	trio	1	0
SF0040413	SP0040413	1	0	SPARK	trio	1	0
SF0040413	SP0040414	0	1	SPARK	trio	1	0
SF0040446	SP0040446	1	0	SPARK	maternal	1	1
SF0040467	SP0040467	1	1	SPARK	trio	2	0
SF0040467	SP0040468	1	1	SPARK	trio	2	0
SF0040472	SP0040472	1	0	SPARK	maternal	1	1
SF0040480	SP0040480	1	1	SPARK	trio	1	1
SF0040498	SP0040500	0	0	SPARK	trio	0	1
SF0040514	SP0040514	1	0	SPARK	trio	2	1
SF0040514	SP0040515	1	1	SPARK	trio	2	1
SF0040527	SP0040527	1	1	SPARK	trio	1	0
SF0040527	SP0040528	0	1	SPARK	trio	1	0
SF0040532	SP0040532	1	0	SPARK	trio	1	1
SF0040532	SP0040533	0	0	SPARK	trio	1	1
SF0040534	SP0040534	1	0	SPARK	trio	1	1
SF0040534	SP0040535	0	0	SPARK	trio	1	1
SF0040541	SP0040541	1	0	SPARK	maternal	1	1
SF0040544	SP0040544	1	0	SPARK	maternal	1	1
SF0040564	SP0040564	1	1	SPARK	maternal	1	1
SF0040571	SP0040571	1	1	SPARK	trio	1	1
SF0040571	SP0040572	0	1	SPARK	trio	1	0
SF0040574	SP0040574	1	0	SPARK	trio	1	1
SF0040597	SP0040597	1	1	SPARK	maternal	1	1
SF0040600	SP0040600	1	0	SPARK	maternal	1	1
SF0040649	SP0040649	1	0	SPARK	maternal	2	0
SF0040649	SP0044103	1	1	SPARK	maternal	2	0
SF0040675	SP0040675	1	0	SPARK	trio	1	0
SF0040675	SP0040676	0	0	SPARK	trio	1	1
SF0040696	SP0040696	1	0	SPARK	trio	1	0
SF0040715	SP0040715	1	0	SPARK	paternal	1	0
SF0040734	SP0040734	1	0	SPARK	maternal	1	1
SF0040738	SP0040738	1	0	SPARK	trio	1	0
SF0040749	SP0040749	1	1	SPARK	maternal	1	1
SF0040757	SP0040757	1	0	SPARK	trio	1	1
SF0040757	SP0040759	0	0	SPARK	trio	1	1
SF0040758	SP0040758	1	1	SPARK	trio	1	1
SF0040758	SP0040760	0	0	SPARK	trio	1	1
SF0040778	SP0040778	1	0	SPARK	maternal	1	1
SF0040785	SP0040785	1	0	SPARK	maternal	1	0
SF0040794	SP0040794	1	0	SPARK	maternal	1	0
SF0040825	SP0040825	1	1	SPARK	maternal	1	0
SF0040833	SP0040833	1	1	SPARK	trio	1	1
SF0040833	SP0040836	0	1	SPARK	trio	1	1
SF0040854	SP0040854	1	1	SPARK	maternal	1	1
SF0040857	SP0040857	1	0	SPARK	trio	1	1
SF0040857	SP0040858	0	0	SPARK	trio	1	1
SF0040874	SP0040874	1	0	SPARK	maternal	1	1
SF0040884	SP0040884	1	0	SPARK	trio	1	0
SF0040888	SP0040888	1	1	SPARK	maternal	1	0
SF0040900	SP0040900	1	0	SPARK	trio	2	1
SF0040900	SP0040903	1	0	SPARK	trio	2	1
SF0040934	SP0040934	1	0	SPARK	trio	1	0
SF0040934	SP0040935	0	0	SPARK	trio	1	0
SF0040938	SP0040938	1	1	SPARK	trio	1	1
SF0040938	SP0040940	0	0	SPARK	trio	1	1
SF0040973	SP0040973	1	0	SPARK	trio	1	0
SF0040988	SP0040988	1	0	SPARK	trio	1	0
SF0040988	SP0040989	0	1	SPARK	trio	1	0
SF0041001	SP0041001	1	1	SPARK	trio	1	1
SF0041014	SP0041015	1	0	SPARK	maternal	1	0
SF0041018	SP0041018	1	1	SPARK	trio	1	0
SF0041020	SP0041020	1	0	SPARK	trio	1	1
SF0041020	SP0041021	0	0	SPARK	trio	1	0
SF0041039	SP0041039	1	0	SPARK	maternal	1	1
SF0041044	SP0041044	1	0	SPARK	maternal	1	0
SF0041052	SP0041052	1	0	SPARK	maternal	1	1
SF0041062	SP0041062	1	0	SPARK	trio	2	0
SF0041062	SP0041063	1	1	SPARK	trio	2	0
SF0041082	SP0041082	1	1	SPARK	trio	1	0
SF0041089	SP0041089	1	0	SPARK	maternal	1	1
SF0041101	SP0041101	1	0	SPARK	trio	1	0
SF0041101	SP0041102	0	0	SPARK	trio	1	0
SF0041115	SP0041115	1	0	SPARK	trio	1	0
SF0041146	SP0041146	1	0	SPARK	trio	2	0
SF0041146	SP0041147	1	0	SPARK	trio	2	0
SF0041151	SP0041151	1	0	SPARK	trio	1	1
SF0041151	SP0041152	0	0	SPARK	trio	1	1
SF0041197	SP0041197	1	0	SPARK	maternal	1	1
SF0041198	SP0041198	1	0	SPARK	maternal	1	0
SF0041202	SP0041202	1	1	SPARK	maternal	1	0
SF0041215	SP0041215	1	0	SPARK	maternal	1	0
SF0041218	SP0041218	1	0	SPARK	trio	1	0
SF0041224	SP0041224	1	0	SPARK	trio	1	0
SF0041224	SP0041225	0	1	SPARK	trio	1	0
SF0041247	SP0041247	1	0	SPARK	maternal	1	1
SF0041260	SP0041260	1	0	SPARK	paternal	1	0
SF0041287	SP0041287	1	0	SPARK	maternal	1	1
SF0041290	SP0041290	1	0	SPARK	maternal	1	1
SF0041292	SP0041292	1	0	SPARK	trio	1	1
SF0041292	SP0041293	0	0	SPARK	trio	1	1
SF0041297	SP0041297	1	0	SPARK	trio	2	0
SF0041297	SP0041298	1	0	SPARK	trio	2	0
SF0041317	SP0041317	1	0	SPARK	paternal	1	0
SF0041340	SP0041340	1	0	SPARK	trio	1	1
SF0041346	SP0041346	1	0	SPARK	maternal	1	1
SF0041374	SP0041375	1	1	SPARK	trio	1	1
SF0041381	SP0041381	1	1	SPARK	maternal	1	1
SF0041387	SP0041387	1	0	SPARK	paternal	1	1
SF0041412	SP0041412	1	1	SPARK	trio	1	1
SF0041412	SP0041413	0	1	SPARK	trio	1	1
SF0041417	SP0041417	1	0	SPARK	trio	1	0
SF0041421	SP0041421	1	1	SPARK	trio	1	1
SF0041421	SP0041423	0	1	SPARK	trio	1	1
SF0041422	SP0041422	1	0	SPARK	trio	1	1
SF0041431	SP0041431	1	1	SPARK	maternal	1	1
SF0041444	SP0041444	1	1	SPARK	trio	1	1
SF0041444	SP0041445	0	0	SPARK	trio	1	1
SF0041455	SP0041455	1	0	SPARK	paternal	1	1
SF0041461	SP0041461	1	0	SPARK	trio	1	0
SF0041462	SP0041462	1	0	SPARK	trio	1	1
SF0041462	SP0041463	0	1	SPARK	trio	1	1
SF0041468	SP0041468	1	1	SPARK	trio	1	1
SF0041476	SP0041476	1	0	SPARK	paternal	1	1
SF0041484	SP0041484	1	0	SPARK	trio	1	1
SF0041484	SP0041485	0	1	SPARK	trio	1	1
SF0041496	SP0041496	1	0	SPARK	maternal	1	1
SF0041510	SP0041510	1	0	SPARK	trio	1	1
SF0041510	SP0041511	0	0	SPARK	trio	1	1
SF0041524	SP0041524	1	0	SPARK	trio	1	1
SF0041533	SP0041533	1	0	SPARK	trio	2	1
SF0041533	SP0041534	1	0	SPARK	trio	2	1
SF0041533	SP0041535	0	0	SPARK	trio	2	1
SF0041550	SP0041550	1	1	SPARK	trio	1	1
SF0041572	SP0041572	1	0	SPARK	trio	1	1
SF0041595	SP0041595	1	1	SPARK	maternal	1	0
SF0041642	SP0041642	1	0	SPARK	trio	1	0
SF0041659	SP0041659	1	0	SPARK	trio	1	1
SF0041659	SP0041660	0	1	SPARK	trio	1	1
SF0041673	SP0041673	1	0	SPARK	trio	1	1
SF0041688	SP0041688	1	0	SPARK	maternal	1	0
SF0041691	SP0041691	1	1	SPARK	trio	1	1
SF0041694	SP0041694	1	0	SPARK	maternal	1	1
SF0041707	SP0041707	1	0	SPARK	trio	1	1
SF0041715	SP0041715	1	0	SPARK	trio	1	0
SF0041721	SP0041721	1	0	SPARK	trio	1	0
SF0041725	SP0041725	1	0	SPARK	trio	1	1
SF0041739	SP0041739	1	0	SPARK	trio	1	1
SF0041739	SP0041740	0	0	SPARK	trio	1	1
SF0041752	SP0041752	1	0	SPARK	trio	1	1
SF0041752	SP0041753	0	1	SPARK	trio	1	1
SF0041760	SP0041760	1	1	SPARK	trio	1	1
SF0041760	SP0041761	0	0	SPARK	trio	1	1
SF0041776	SP0041776	1	0	SPARK	trio	1	1
SF0041776	SP0041777	0	0	SPARK	trio	1	1
SF0041779	SP0041779	1	1	SPARK	trio	1	0
SF0041779	SP0041780	0	0	SPARK	trio	1	0
SF0041796	SP0041796	1	1	SPARK	maternal	1	0
SF0041798	SP0041798	1	0	SPARK	maternal	1	1
SF0041831	SP0041831	1	0	SPARK	trio	1	0
SF0041831	SP0041832	0	0	SPARK	trio	1	0
SF0041842	SP0041842	1	0	SPARK	trio	1	1
SF0041842	SP0041846	0	1	SPARK	trio	1	1
SF0041862	SP0041862	1	1	SPARK	trio	1	1
SF0041862	SP0041863	0	1	SPARK	trio	1	1
SF0041914	SP0041914	1	0	SPARK	trio	1	0
SF0041914	SP0041924	0	1	SPARK	trio	1	0
SF0041917	SP0041917	1	0	SPARK	maternal	1	1
SF0041932	SP0041932	1	0	SPARK	maternal	1	0
SF0041935	SP0041935	1	0	SPARK	trio	1	1
SF0041935	SP0041936	0	1	SPARK	trio	1	1
SF0041950	SP0041950	1	0	SPARK	trio	1	0
SF0041967	SP0041967	1	0	SPARK	maternal	1	0
SF0041969	SP0041969	1	0	SPARK	trio	1	1
SF0041969	SP0041970	0	0	SPARK	trio	1	1
SF0041996	SP0041996	1	0	SPARK	trio	1	0
SF0042002	SP0042002	1	0	SPARK	trio	1	1
SF0042002	SP0042003	0	0	SPARK	trio	1	1
SF0042009	SP0042009	1	0	SPARK	trio	1	1
SF0042009	SP0042010	0	0	SPARK	trio	1	1
SF0042020	SP0042020	1	0	SPARK	maternal	1	0
SF0042045	SP0042045	1	1	SPARK	trio	1	0
SF0042045	SP0042046	0	1	SPARK	trio	1	0
SF0042048	SP0042048	1	0	SPARK	trio	1	0
SF0042048	SP0042049	0	0	SPARK	trio	1	0
SF0042053	SP0042053	1	0	SPARK	trio	1	0
SF0042113	SP0042113	1	0	SPARK	trio	1	1
SF0042113	SP0042114	0	1	SPARK	trio	1	1
SF0042118	SP0042118	1	0	SPARK	maternal	1	1
SF0042123	SP0042123	1	0	SPARK	trio	1	0
SF0042123	SP0042124	0	1	SPARK	trio	1	1
SF0042128	SP0042128	1	0	SPARK	trio	1	1
SF0042175	SP0042175	1	0	SPARK	trio	1	1
SF0042175	SP0042176	0	1	SPARK	trio	1	0
SF0042213	SP0042213	1	0	SPARK	maternal	3	0
SF0042213	SP0042214	1	0	SPARK	maternal	3	1
SF0042213	SP0042215	1	1	SPARK	maternal	3	1
SF0042222	SP0042222	1	0	SPARK	trio	3	1
SF0042222	SP0042223	1	1	SPARK	trio	3	1
SF0042222	SP0042224	1	0	SPARK	trio	3	1
SF0042222	SP0042225	0	1	SPARK	trio	3	1
SF0042245	SP0042245	1	1	SPARK	trio	1	0
SF0042251	SP0042251	1	0	SPARK	trio	1	0
SF0042294	SP0042294	1	0	SPARK	trio	1	1
SF0042294	SP0042295	0	0	SPARK	trio	1	1
SF0042296	SP0042296	1	0	SPARK	trio	1	1
SF0042296	SP0042297	0	0	SPARK	trio	1	1
SF0042327	SP0042327	1	0	SPARK	trio	1	0
SF0042327	SP0042328	0	1	SPARK	trio	1	0
SF0042329	SP0042329	1	0	SPARK	trio	1	1
SF0042354	SP0042354	1	0	SPARK	trio	1	1
SF0042354	SP0042355	0	1	SPARK	trio	1	1
SF0042358	SP0042358	1	0	SPARK	trio	1	1
SF0042358	SP0042359	0	1	SPARK	trio	1	1
SF0042363	SP0042363	1	0	SPARK	trio	1	1
SF0042363	SP0042365	0	0	SPARK	trio	1	1
SF0042372	SP0042372	1	0	SPARK	maternal	1	0
SF0042377	SP0042377	1	0	SPARK	trio	1	0
SF0042387	SP0042387	1	0	SPARK	trio	1	1
SF0042412	SP0042412	1	0	SPARK	trio	2	1
SF0042412	SP0042413	1	0	SPARK	trio	2	1
SF0042415	SP0042415	1	1	SPARK	trio	1	1
SF0042435	SP0042435	1	0	SPARK	trio	2	1
SF0042435	SP0042436	1	0	SPARK	trio	2	1
SF0042438	SP0042438	1	0	SPARK	trio	1	0
SF0042447	SP0042447	1	0	SPARK	maternal	1	1
SF0042458	SP0042458	1	0	SPARK	trio	2	0
SF0042458	SP0042459	1	0	SPARK	trio	2	0
SF0042466	SP0042466	1	0	SPARK	maternal	1	1
SF0042480	SP0042480	1	0	SPARK	maternal	1	0
SF0042499	SP0042499	1	0	SPARK	trio	1	0
SF0042499	SP0042500	0	0	SPARK	trio	1	1
SF0042506	SP0042506	1	0	SPARK	trio	1	0
SF0042506	SP0042507	0	0	SPARK	trio	1	0
SF0042511	SP0042511	1	0	SPARK	trio	1	1
SF0042513	SP0042513	1	1	SPARK	trio	2	1
SF0042513	SP0042514	1	0	SPARK	trio	2	0
SF0042520	SP0042520	1	0	SPARK	maternal	1	0
SF0042555	SP0042555	1	0	SPARK	maternal	1	1
SF0042557	SP0042557	1	0	SPARK	trio	1	1
SF0042557	SP0042558	0	0	SPARK	trio	1	1
SF0042562	SP0042562	1	0	SPARK	trio	1	0
SF0042562	SP0042563	0	1	SPARK	trio	1	0
SF0042579	SP0042579	1	0	SPARK	trio	1	1
SF0042579	SP0042580	0	1	SPARK	trio	1	1
SF0042583	SP0042583	1	0	SPARK	trio	1	1
SF0042583	SP0042584	0	1	SPARK	trio	1	0
SF0042601	SP0042601	1	0	SPARK	trio	1	1
SF0042611	SP0042611	1	0	SPARK	trio	1	0
SF0042611	SP0042612	0	0	SPARK	trio	1	0
SF0042631	SP0042631	1	0	SPARK	trio	1	0
SF0042647	SP0042647	1	0	SPARK	trio	1	1
SF0042653	SP0042653	1	0	SPARK	trio	1	0
SF0042653	SP0042654	0	0	SPARK	trio	1	0
SF0042661	SP0042661	1	0	SPARK	maternal	1	1
SF0042668	SP0042668	1	0	SPARK	trio	1	1
SF0042668	SP0042669	0	0	SPARK	trio	1	1
SF0042683	SP0042683	1	0	SPARK	trio	1	0
SF0042686	SP0042686	1	0	SPARK	trio	1	0
SF0042702	SP0042702	1	0	SPARK	trio	1	1
SF0042702	SP0042703	0	0	SPARK	trio	1	0
SF0042704	SP0042704	1	0	SPARK	trio	1	1
SF0042704	SP0042705	0	1	SPARK	trio	1	1
SF0042710	SP0042710	1	1	SPARK	trio	1	1
SF0042713	SP0042713	1	0	SPARK	trio	2	1
SF0042713	SP0042715	1	0	SPARK	trio	2	1
SF0042731	SP0042731	1	0	SPARK	maternal	1	0
SF0042753	SP0042753	1	0	SPARK	trio	1	1
SF0042753	SP0042754	0	0	SPARK	trio	1	1
SF0042766	SP0042766	1	0	SPARK	trio	1	0
SF0042766	SP0042767	0	0	SPARK	trio	1	0
SF0042768	SP0042768	1	0	SPARK	trio	1	0
SF0042780	SP0042780	1	0	SPARK	trio	1	1
SF0042791	SP0042791	1	0	SPARK	trio	1	1
SF0042791	SP0042792	0	1	SPARK	trio	1	0
SF0042795	SP0042795	1	0	SPARK	trio	1	0
SF0042795	SP0042796	0	0	SPARK	trio	1	0
SF0042813	SP0042813	1	0	SPARK	trio	1	0
SF0042813	SP0042814	0	1	SPARK	trio	1	0
SF0042822	SP0042822	1	0	SPARK	maternal	1	0
SF0042831	SP0042831	1	0	SPARK	maternal	1	1
SF0042838	SP0042838	1	0	SPARK	paternal	2	0
SF0042838	SP0042839	1	0	SPARK	paternal	2	0
SF0042850	SP0042850	1	0	SPARK	trio	1	1
SF0042850	SP0042851	0	1	SPARK	trio	1	1
SF0042860	SP0042860	1	0	SPARK	paternal	1	1
SF0042860	SP0042861	0	1	SPARK	paternal	1	1
SF0042916	SP0042916	1	0	SPARK	trio	1	1
SF0042916	SP0042917	0	0	SPARK	trio	1	1
SF0042922	SP0042922	1	0	SPARK	trio	1	1
SF0042922	SP0042923	0	0	SPARK	trio	1	1
SF0042928	SP0042928	1	0	SPARK	trio	1	1
SF0042928	SP0042937	0	0	SPARK	trio	1	1
SF0042933	SP0042933	1	0	SPARK	maternal	1	0
SF0042938	SP0042938	1	0	SPARK	maternal	1	0
SF0042941	SP0042941	1	0	SPARK	trio	1	1
SF0042946	SP0042946	1	0	SPARK	trio	1	1
SF0042946	SP0042947	0	1	SPARK	trio	1	1
SF0042970	SP0042970	1	0	SPARK	trio	1	0
SF0042977	SP0042977	1	0	SPARK	maternal	1	1
SF0042982	SP0042982	1	1	SPARK	trio	1	1
SF0042982	SP0042983	0	1	SPARK	trio	1	1
SF0043005	SP0043005	1	1	SPARK	trio	1	1
SF0043006	SP0043006	1	1	SPARK	trio	1	0
SF0043006	SP0043008	0	1	SPARK	trio	1	0
SF0043012	SP0043012	1	0	SPARK	trio	1	1
SF0043012	SP0043013	0	0	SPARK	trio	1	1
SF0043028	SP0043028	1	0	SPARK	maternal	1	0
SF0043043	SP0043043	1	1	SPARK	trio	1	0
SF0043043	SP0043044	0	0	SPARK	trio	1	0
SF0043050	SP0043050	1	0	SPARK	trio	1	1
SF0043050	SP0043051	0	0	SPARK	trio	1	1
SF0043054	SP0043054	1	0	SPARK	trio	1	1
SF0043054	SP0043055	0	0	SPARK	trio	1	1
SF0043065	SP0043065	1	0	SPARK	maternal	1	1
SF0043101	SP0043101	1	0	SPARK	trio	1	0
SF0043108	SP0043108	1	1	SPARK	trio	3	1
SF0043108	SP0043109	1	0	SPARK	trio	3	1
SF0043108	SP0043110	1	1	SPARK	trio	3	1
SF0043150	SP0043150	1	0	SPARK	trio	1	0
SF0043175	SP0043175	1	1	SPARK	paternal	1	1
SF0043184	SP0043184	1	1	SPARK	trio	1	0
SF0043196	SP0043196	1	1	SPARK	trio	2	1
SF0043196	SP0043197	1	1	SPARK	trio	2	1
SF0043196	SP0043198	0	0	SPARK	trio	2	1
SF0043200	SP0043200	1	1	SPARK	trio	1	1
SF0043200	SP0043201	0	1	SPARK	trio	1	1
SF0043206	SP0043206	1	0	SPARK	trio	1	1
SF0043225	SP0043225	1	0	SPARK	trio	1	1
SF0043232	SP0043232	1	0	SPARK	maternal	1	1
SF0043250	SP0043250	1	0	SPARK	trio	1	0
SF0043255	SP0043255	1	0	SPARK	trio	1	1
SF0043255	SP0043256	0	0	SPARK	trio	1	1
SF0043266	SP0043266	1	0	SPARK	maternal	1	1
SF0043275	SP0043275	1	0	SPARK	trio	1	0
SF0043280	SP0043280	1	0	SPARK	trio	1	1
SF0043280	SP0043281	0	1	SPARK	trio	1	1
SF0043284	SP0043284	1	1	SPARK	trio	1	0
SF0043284	SP0043286	0	0	SPARK	trio	1	0
SF0043290	SP0043290	1	0	SPARK	trio	1	0
SF0043290	SP0043291	0	0	SPARK	trio	1	0
SF0043297	SP0043297	1	0	SPARK	trio	1	1
SF0043297	SP0043298	0	1	SPARK	trio	1	1
SF0043315	SP0043315	1	0	SPARK	trio	1	0
SF0043315	SP0043316	0	1	SPARK	trio	1	0
SF0043344	SP0043344	1	0	SPARK	maternal	1	0
SF0043345	SP0043345	1	0	SPARK	trio	1	1
SF0043345	SP0043347	0	1	SPARK	trio	1	1
SF0043353	SP0043353	1	0	SPARK	trio	1	0
SF0043353	SP0043355	0	0	SPARK	trio	1	0
SF0043357	SP0043357	1	0	SPARK	maternal	1	0
SF0043364	SP0043364	1	0	SPARK	maternal	1	1
SF0043366	SP0043366	1	0	SPARK	maternal	1	0
SF0043377	SP0043377	1	0	SPARK	trio	1	0
SF0043383	SP0043383	1	0	SPARK	trio	1	0
SF0043389	SP0043389	1	0	SPARK	trio	1	0
SF0043389	SP0043390	0	0	SPARK	trio	1	0
SF0043398	SP0043398	1	0	SPARK	trio	1	0
SF0043406	SP0043406	1	0	SPARK	trio	1	0
SF0043406	SP0043407	0	1	SPARK	trio	1	1
SF0043413	SP0043413	1	0	SPARK	maternal	1	1
SF0043417	SP0043417	1	0	SPARK	trio	1	1
SF0043417	SP0043418	0	0	SPARK	trio	1	1
SF0043455	SP0043455	1	1	SPARK	trio	1	0
SF0043455	SP0043456	0	1	SPARK	trio	1	0
SF0043475	SP0043475	1	0	SPARK	trio	3	0
SF0043475	SP0043476	1	0	SPARK	trio	3	0
SF0043475	SP0043477	1	0	SPARK	trio	3	0
SF0043475	SP0043478	0	1	SPARK	trio	3	0
SF0043492	SP0043492	1	0	SPARK	maternal	1	0
SF0043495	SP0043495	1	0	SPARK	paternal	1	1
SF0043505	SP0043505	1	0	SPARK	trio	1	1
SF0043505	SP0043506	0	1	SPARK	trio	1	1
SF0043516	SP0043516	1	0	SPARK	trio	1	0
SF0043526	SP0043526	1	0	SPARK	maternal	1	0
SF0043538	SP0043538	1	0	SPARK	trio	1	1
SF0043539	SP0043539	1	0	SPARK	trio	2	1
SF0043539	SP0047212	1	1	SPARK	trio	2	1
SF0043554	SP0043554	1	1	SPARK	trio	1	1
SF0043572	SP0043572	1	0	SPARK	maternal	1	0
SF0043577	SP0043577	1	0	SPARK	trio	1	1
SF0043611	SP0043611	1	0	SPARK	trio	1	0
SF0043626	SP0043626	1	0	SPARK	trio	1	0
SF0043630	SP0043630	1	0	SPARK	trio	1	1
SF0043638	SP0043638	1	0	SPARK	maternal	1	0
SF0043673	SP0043673	1	1	SPARK	trio	1	1
SF0043673	SP0043674	0	0	SPARK	trio	1	1
SF0043680	SP0043680	1	0	SPARK	trio	1	0
SF0043680	SP0043682	0	0	SPARK	trio	1	1
SF0043703	SP0043703	1	0	SPARK	trio	1	0
SF0043716	SP0043716	1	0	SPARK	trio	1	1
SF0043716	SP0043717	0	1	SPARK	trio	1	1
SF0043736	SP0043736	1	0	SPARK	maternal	1	1
SF0043742	SP0043742	1	1	SPARK	trio	1	1
SF0043745	SP0043745	1	0	SPARK	trio	1	0
SF0043752	SP0043752	1	0	SPARK	trio	1	0
SF0043752	SP0043753	0	0	SPARK	trio	1	0
SF0043776	SP0043776	1	0	SPARK	trio	1	0
SF0043776	SP0043777	0	0	SPARK	trio	1	0
SF0043783	SP0043783	1	0	SPARK	maternal	1	1
SF0043789	SP0043789	1	1	SPARK	trio	1	1
SF0043789	SP0043791	0	0	SPARK	trio	1	1
SF0043790	SP0043790	1	0	SPARK	trio	1	0
SF0043805	SP0043805	1	0	SPARK	trio	1	0
SF0043825	SP0043825	1	0	SPARK	trio	1	0
SF0043871	SP0043871	1	0	SPARK	trio	1	0
SF0043871	SP0043872	0	1	SPARK	trio	1	0
SF0043876	SP0043876	1	0	SPARK	maternal	1	0
SF0043880	SP0043880	1	0	SPARK	trio	1	0
SF0043884	SP0043884	1	0	SPARK	maternal	1	1
SF0043905	SP0043905	1	1	SPARK	trio	1	1
SF0043910	SP0043910	1	0	SPARK	trio	1	1
SF0043916	SP0043916	1	0	SPARK	trio	2	1
SF0043916	SP0043917	1	0	SPARK	trio	2	1
SF0043925	SP0043925	1	0	SPARK	trio	1	1
SF0043930	SP0043930	1	1	SPARK	trio	1	0
SF0043930	SP0043931	0	0	SPARK	trio	1	0
SF0043955	SP0043955	1	0	SPARK	trio	1	1
SF0043955	SP0043956	0	1	SPARK	trio	1	0
SF0043961	SP0043962	1	1	SPARK	trio	1	0
SF0043961	SP0043964	0	1	SPARK	trio	1	0
SF0043982	SP0043982	1	1	SPARK	maternal	1	0
SF0043985	SP0043985	1	0	SPARK	maternal	1	1
SF0043991	SP0043991	1	0	SPARK	trio	1	0
SF0043991	SP0043992	0	0	SPARK	trio	1	0
SF0044009	SP0044009	1	0	SPARK	maternal	1	1
SF0044011	SP0044011	1	0	SPARK	trio	1	0
SF0044011	SP0044012	0	1	SPARK	trio	1	0
SF0044030	SP0044030	1	1	SPARK	maternal	1	0
SF0044040	SP0044040	1	0	SPARK	paternal	1	1
SF0044046	SP0044046	1	0	SPARK	trio	1	1
SF0044046	SP0044047	0	1	SPARK	trio	1	1
SF0044060	SP0044060	1	0	SPARK	maternal	1	0
SF0044068	SP0044068	1	1	SPARK	trio	2	1
SF0044068	SP0044069	1	1	SPARK	trio	2	1
SF0044068	SP0044070	0	1	SPARK	trio	2	1
SF0044098	SP0044098	1	0	SPARK	trio	1	0
SF0044098	SP0044099	0	1	SPARK	trio	1	0
SF0044106	SP0044106	1	0	SPARK	maternal	1	1
SF0044117	SP0044117	1	1	SPARK	trio	1	1
SF0044117	SP0044119	0	1	SPARK	trio	1	1
SF0044120	SP0044120	1	0	SPARK	trio	1	1
SF0044146	SP0044146	1	1	SPARK	trio	1	1
SF0044151	SP0044151	1	0	SPARK	maternal	1	1
SF0044183	SP0044183	1	0	SPARK	trio	1	1
SF0044183	SP0044185	0	1	SPARK	trio	1	0
SF0044197	SP0044197	1	0	SPARK	paternal	1	1
SF0044201	SP0044201	1	0	SPARK	maternal	1	0
SF0044233	SP0044233	1	0	SPARK	maternal	1	1
SF0044264	SP0044264	1	0	SPARK	maternal	1	1
SF0044276	SP0044276	1	0	SPARK	trio	1	0
SF0044276	SP0044277	0	1	SPARK	trio	1	1
SF0044286	SP0044286	1	1	SPARK	trio	1	1
SF0044292	SP0044292	1	0	SPARK	maternal	1	0
SF0044303	SP0044303	1	1	SPARK	trio	1	0
SF0044303	SP0044305	0	0	SPARK	trio	1	0
SF0044326	SP0044326	1	0	SPARK	trio	1	0
SF0044331	SP0044331	1	1	SPARK	maternal	1	1
SF0044346	SP0044346	1	0	SPARK	maternal	1	0
SF0044354	SP0044354	1	1	SPARK	trio	1	0
SF0044364	SP0044364	1	0	SPARK	trio	1	0
SF0044364	SP0044365	0	1	SPARK	trio	1	0
SF0044367	SP0044367	1	0	SPARK	trio	1	0
SF0044373	SP0044373	1	0	SPARK	maternal	1	1
SF0044376	SP0044376	1	0	SPARK	trio	1	1
SF0044376	SP0044377	0	1	SPARK	trio	1	1
SF0044390	SP0044390	1	0	SPARK	maternal	1	0
SF0044393	SP0044393	1	1	SPARK	maternal	1	0
SF0044402	SP0044402	1	0	SPARK	trio	1	1
SF0044405	SP0044405	1	0	SPARK	maternal	1	1
SF0044408	SP0044408	1	0	SPARK	maternal	1	1
SF0044418	SP0044418	1	0	SPARK	trio	1	1
SF0044418	SP0044422	0	1	SPARK	trio	1	1
SF0044424	SP0044424	1	0	SPARK	trio	1	1
SF0044428	SP0044428	1	1	SPARK	trio	2	1
SF0044428	SP0044429	1	0	SPARK	trio	2	1
SF0044431	SP0044431	1	0	SPARK	trio	1	0
SF0044431	SP0044432	0	1	SPARK	trio	1	0
SF0044436	SP0044436	1	0	SPARK	maternal	1	1
SF0044443	SP0044443	1	0	SPARK	maternal	1	1
SF0044496	SP0044496	1	0	SPARK	maternal	1	0
SF0044503	SP0044503	1	1	SPARK	trio	1	1
SF0044505	SP0044505	1	0	SPARK	maternal	1	0
SF0044547	SP0044547	1	0	SPARK	trio	1	0
SF0044547	SP0044552	0	1	SPARK	trio	1	0
SF0044549	SP0044549	1	0	SPARK	trio	1	0
SF0044549	SP0044553	0	0	SPARK	trio	1	0
SF0044551	SP0044551	1	0	SPARK	trio	1	1
SF0044551	SP0044555	0	0	SPARK	trio	1	0
SF0044560	SP0044560	1	0	SPARK	trio	1	0
SF0044560	SP0044562	0	1	SPARK	trio	1	0
SF0044569	SP0044569	1	0	SPARK	trio	1	0
SF0044569	SP0044573	0	0	SPARK	trio	1	0
SF0044599	SP0044599	1	0	SPARK	trio	1	1
SF0044601	SP0044601	1	0	SPARK	trio	1	0
SF0044601	SP0044602	0	1	SPARK	trio	1	0
SF0044610	SP0044610	1	0	SPARK	trio	1	1
SF0044635	SP0044635	1	0	SPARK	trio	1	0
SF0044635	SP0044636	0	0	SPARK	trio	1	1
SF0044647	SP0044647	1	0	SPARK	trio	1	1
SF0044647	SP0044648	0	0	SPARK	trio	1	1
SF0044662	SP0044662	1	0	SPARK	trio	1	0
SF0044662	SP0044663	0	1	SPARK	trio	1	0
SF0044667	SP0044667	1	0	SPARK	trio	2	0
SF0044667	SP0044668	1	0	SPARK	trio	2	0
SF0044672	SP0044672	1	1	SPARK	trio	1	0
SF0044672	SP0044673	0	0	SPARK	trio	1	0
SF0044676	SP0044676	1	0	SPARK	maternal	1	1
SF0044689	SP0044689	1	0	SPARK	paternal	1	1
SF0044696	SP0044696	1	0	SPARK	maternal	1	1
SF0044699	SP0044699	1	0	SPARK	trio	1	1
SF0044702	SP0044702	1	0	SPARK	trio	1	1
SF0044702	SP0044703	0	1	SPARK	trio	1	1
SF0044711	SP0044711	1	0	SPARK	maternal	1	0
SF0044746	SP0044746	1	0	SPARK	trio	1	0
SF0044763	SP0044763	1	0	SPARK	trio	1	1
SF0044764	SP0044764	1	0	SPARK	trio	1	0
SF0044775	SP0044775	1	0	SPARK	trio	2	0
SF0044775	SP0044776	1	0	SPARK	trio	2	0
SF0044778	SP0044778	1	0	SPARK	maternal	2	0
SF0044778	SP0044779	1	0	SPARK	maternal	2	0
SF0044781	SP0044781	1	0	SPARK	trio	1	0
SF0044787	SP0044787	1	0	SPARK	trio	1	0
SF0044787	SP0044789	0	0	SPARK	trio	1	0
SF0044788	SP0044788	1	0	SPARK	trio	1	1
SF0044788	SP0044790	0	0	SPARK	trio	1	1
SF0044792	SP0044792	1	0	SPARK	trio	1	0
SF0044792	SP0044793	0	0	SPARK	trio	1	0
SF0044823	SP0044823	1	0	SPARK	trio	1	1
SF0044823	SP0044824	0	0	SPARK	trio	1	1
SF0044826	SP0044826	1	0	SPARK	trio	1	0
SF0044826	SP0044827	0	0	SPARK	trio	1	0
SF0044848	SP0044848	1	0	SPARK	trio	1	0
SF0044848	SP0044849	0	1	SPARK	trio	1	0
SF0044859	SP0044859	1	0	SPARK	trio	2	1
SF0044859	SP0044860	1	0	SPARK	trio	2	1
SF0044869	SP0044872	1	1	SPARK	trio	1	0
SF0044892	SP0044892	1	0	SPARK	trio	2	0
SF0044892	SP0044893	1	0	SPARK	trio	2	0
SF0044892	SP0044894	0	1	SPARK	trio	2	0
SF0044900	SP0044900	1	0	SPARK	trio	1	1
SF0044900	SP0044901	0	0	SPARK	trio	1	1
SF0044904	SP0044904	1	0	SPARK	trio	1	1
SF0044917	SP0044917	1	0	SPARK	paternal	1	1
SF0044923	SP0044923	1	0	SPARK	trio	1	1
SF0044941	SP0044941	1	0	SPARK	trio	1	0
SF0044941	SP0044942	0	1	SPARK	trio	1	0
SF0044959	SP0044959	1	0	SPARK	trio	1	1
SF0044959	SP0044960	0	1	SPARK	trio	1	0
SF0044997	SP0044997	1	0	SPARK	trio	1	1
SF0044997	SP0044999	0	0	SPARK	trio	1	1
SF0044998	SP0044998	1	1	SPARK	trio	1	1
SF0044998	SP0045000	0	0	SPARK	trio	1	1
SF0045009	SP0045009	1	0	SPARK	trio	1	1
SF0045009	SP0045010	0	0	SPARK	trio	1	1
SF0045030	SP0045030	1	0	SPARK	maternal	1	0
SF0045034	SP0045034	1	1	SPARK	trio	1	0
SF0045077	SP0045077	1	0	SPARK	trio	1	0
SF0045077	SP0045078	0	0	SPARK	trio	1	0
SF0045094	SP0045094	1	0	SPARK	trio	1	0
SF0045094	SP0045095	0	0	SPARK	trio	1	0
SF0045097	SP0045097	1	1	SPARK	trio	1	1
SF0045097	SP0045098	0	0	SPARK	trio	1	1
SF0045112	SP0045112	1	0	SPARK	trio	1	0
SF0045112	SP0045113	0	1	SPARK	trio	1	0
SF0045156	SP0045156	1	0	SPARK	maternal	1	1
SF0045205	SP0045205	1	0	SPARK	trio	2	0
SF0045205	SP0045206	1	0	SPARK	trio	2	0
SF0045208	SP0045208	1	0	SPARK	maternal	1	0
SF0045217	SP0045217	1	1	SPARK	trio	1	0
SF0045217	SP0045218	0	0	SPARK	trio	1	0
SF0045249	SP0045249	1	0	SPARK	trio	1	0
SF0045249	SP0045250	0	1	SPARK	trio	1	0
SF0045275	SP0045275	1	0	SPARK	trio	1	0
SF0045275	SP0045276	0	0	SPARK	trio	1	0
SF0045278	SP0045278	1	0	SPARK	trio	1	1
SF0045334	SP0045334	1	0	SPARK	maternal	1	0
SF0045374	SP0045374	1	0	SPARK	trio	1	0
SF0045374	SP0045375	0	0	SPARK	trio	1	0
SF0045382	SP0045382	1	0	SPARK	trio	2	0
SF0045382	SP0045383	1	0	SPARK	trio	2	0
SF0045406	SP0045406	1	0	SPARK	trio	1	0
SF0045413	SP0045413	1	0	SPARK	paternal	1	0
SF0045421	SP0045421	1	0	SPARK	trio	1	1
SF0045429	SP0045429	1	0	SPARK	trio	2	1
SF0045429	SP0045430	1	0	SPARK	trio	2	0
SF0045434	SP0045434	1	0	SPARK	trio	1	1
SF0045434	SP0045435	0	0	SPARK	trio	1	1
SF0045439	SP0045439	1	1	SPARK	trio	1	1
SF0045439	SP0045440	0	0	SPARK	trio	1	0
SF0045451	SP0045451	1	0	SPARK	trio	1	1
SF0045451	SP0045452	0	1	SPARK	trio	1	1
SF0045465	SP0045465	1	0	SPARK	maternal	1	0
SF0045485	SP0045485	1	0	SPARK	maternal	1	0
SF0045499	SP0045499	1	0	SPARK	maternal	1	0
SF0045504	SP0045504	1	1	SPARK	trio	1	0
SF0045504	SP0045505	0	0	SPARK	trio	1	0
SF0045519	SP0045519	1	0	SPARK	trio	1	0
SF0045525	SP0045525	1	0	SPARK	trio	1	1
SF0045525	SP0045526	0	0	SPARK	trio	1	1
SF0045530	SP0045530	1	0	SPARK	trio	1	1
SF0045541	SP0045541	1	0	SPARK	trio	1	0
SF0045550	SP0045550	1	0	SPARK	trio	1	1
SF0045550	SP0045551	0	0	SPARK	trio	1	1
SF0045555	SP0045555	1	0	SPARK	maternal	2	1
SF0045555	SP0045556	1	0	SPARK	maternal	2	1
SF0045564	SP0045564	1	0	SPARK	trio	1	0
SF0045564	SP0045566	0	0	SPARK	trio	1	0
SF0045565	SP0045565	1	0	SPARK	trio	1	0
SF0045593	SP0045593	1	0	SPARK	trio	1	0
SF0045593	SP0045594	0	0	SPARK	trio	1	0
SF0045617	SP0045617	1	0	SPARK	maternal	1	0
SF0045619	SP0045619	1	1	SPARK	trio	1	0
SF0045619	SP0045620	0	1	SPARK	trio	1	0
SF0045624	SP0045624	1	0	SPARK	trio	1	1
SF0045703	SP0045703	1	0	SPARK	trio	1	1
SF0045806	SP0045806	1	0	SPARK	maternal	1	1
SF0045812	SP0045812	1	0	SPARK	trio	2	0
SF0045812	SP0045813	1	0	SPARK	trio	2	0
SF0045812	SP0045814	0	0	SPARK	trio	2	0
SF0045830	SP0045830	1	0	SPARK	trio	1	0
SF0045830	SP0045831	0	1	SPARK	trio	1	0
SF0045834	SP0045834	1	0	SPARK	maternal	1	0
SF0045838	SP0045838	1	0	SPARK	trio	1	0
SF0045864	SP0045864	1	0	SPARK	trio	1	0
SF0045897	SP0045897	1	0	SPARK	trio	1	0
SF0045900	SP0045900	1	1	SPARK	maternal	1	1
SF0045921	SP0045921	1	1	SPARK	trio	1	1
SF0045927	SP0045927	1	0	SPARK	trio	2	1
SF0045927	SP0045928	1	0	SPARK	trio	2	1
SF0045960	SP0045960	1	0	SPARK	maternal	1	1
SF0045977	SP0045977	1	0	SPARK	trio	1	1
SF0045977	SP0045978	0	1	SPARK	trio	1	1
SF0045982	SP0045982	1	1	SPARK	maternal	1	1
SF0045985	SP0045985	1	0	SPARK	trio	1	0
SF0045985	SP0045986	0	1	SPARK	trio	1	0
SF0046027	SP0046027	1	1	SPARK	maternal	1	1
SF0046030	SP0046030	1	0	SPARK	trio	2	0
SF0046030	SP0046032	1	0	SPARK	trio	2	0
SF0046031	SP0046031	1	0	SPARK	trio	1	1
SF0046031	SP0046033	0	0	SPARK	trio	1	1
SF0046046	SP0046046	1	0	SPARK	trio	1	0
SF0046046	SP0046047	0	1	SPARK	trio	1	1
SF0046049	SP0046049	1	0	SPARK	trio	2	1
SF0046049	SP0046050	1	0	SPARK	trio	2	0
SF0046060	SP0046060	1	1	SPARK	maternal	1	0
SF0046067	SP0046067	1	0	SPARK	maternal	1	0
SF0046072	SP0046072	1	0	SPARK	maternal	1	1
SF0046076	SP0046076	1	0	SPARK	paternal	1	0
SF0046080	SP0046080	1	0	SPARK	trio	1	1
SF0046113	SP0046113	1	0	SPARK	maternal	1	1
SF0046116	SP0046116	1	0	SPARK	trio	1	1
SF0046116	SP0046117	0	0	SPARK	trio	1	1
SF0046124	SP0046124	1	0	SPARK	trio	1	1
SF0046124	SP0046125	0	0	SPARK	trio	1	0
SF0046135	SP0046135	1	0	SPARK	trio	1	1
SF0046136	SP0046136	1	0	SPARK	trio	1	1
SF0046136	SP0046137	0	1	SPARK	trio	1	1
SF0046164	SP0046164	1	0	SPARK	trio	1	1
SF0046169	SP0046169	1	0	SPARK	trio	1	1
SF0046169	SP0046170	0	1	SPARK	trio	1	1
SF0046205	SP0046205	1	0	SPARK	maternal	1	0
SF0046215	SP0046215	1	0	SPARK	maternal	1	0
SF0046231	SP0046231	1	0	SPARK	trio	1	0
SF0046231	SP0046232	0	1	SPARK	trio	1	0
SF0046234	SP0046234	1	1	SPARK	trio	1	1
SF0046234	SP0046235	0	1	SPARK	trio	1	1
SF0046238	SP0046238	1	0	SPARK	trio	1	0
SF0046238	SP0046240	0	0	SPARK	trio	1	0
SF0046243	SP0046243	1	0	SPARK	trio	1	1
SF0046243	SP0046245	0	0	SPARK	trio	1	1
SF0046250	SP0046250	1	0	SPARK	trio	1	0
SF0046250	SP0046251	0	1	SPARK	trio	1	0
SF0046288	SP0046288	1	0	SPARK	trio	2	1
SF0046288	SP0046289	1	0	SPARK	trio	2	1
SF0046299	SP0046299	1	1	SPARK	maternal	1	1
SF0046310	SP0046310	1	0	SPARK	maternal	1	0
SF0046312	SP0046312	1	1	SPARK	trio	1	1
SF0046320	SP0046320	1	0	SPARK	maternal	2	0
SF0046320	SP0046322	1	1	SPARK	maternal	2	0
SF0046332	SP0046332	1	0	SPARK	trio	1	0
SF0046332	SP0046333	0	0	SPARK	trio	1	0
SF0046348	SP0046348	1	0	SPARK	maternal	1	0
SF0046355	SP0046355	1	1	SPARK	trio	1	0
SF0046355	SP0046357	0	0	SPARK	trio	1	0
SF0046358	SP0046358	1	0	SPARK	trio	1	0
SF0046358	SP0046359	0	0	SPARK	trio	1	0
SF0046368	SP0046368	1	0	SPARK	maternal	1	1
SF0046370	SP0046370	1	0	SPARK	maternal	1	0
SF0046373	SP0046373	1	1	SPARK	maternal	1	1
SF0046378	SP0046378	1	0	SPARK	trio	1	0
SF0046395	SP0046395	1	0	SPARK	maternal	1	1
SF0046400	SP0046400	1	0	SPARK	trio	1	0
SF0046447	SP0046447	1	0	SPARK	trio	1	1
SF0046483	SP0046483	1	0	SPARK	trio	1	0
SF0046483	SP0046484	0	0	SPARK	trio	1	0
SF0046488	SP0046488	1	0	SPARK	trio	1	1
SF0046488	SP0046489	0	1	SPARK	trio	1	1
SF0046511	SP0046511	1	0	SPARK	trio	1	0
SF0046511	SP0046513	0	0	SPARK	trio	1	0
SF0046512	SP0046512	1	0	SPARK	trio	1	0
SF0046512	SP0046514	0	1	SPARK	trio	1	0
SF0046531	SP0046531	1	1	SPARK	trio	1	1
SF0046535	SP0046535	1	1	SPARK	trio	1	0
SF0046546	SP0046546	1	0	SPARK	trio	1	0
SF0046546	SP0046548	0	1	SPARK	trio	1	0
SF0046549	SP0046549	1	0	SPARK	trio	3	1
SF0046549	SP0046551	1	1	SPARK	trio	3	1
SF0046549	SP0046552	1	1	SPARK	trio	3	1
SF0046573	SP0046573	1	1	SPARK	trio	1	1
SF0046586	SP0046586	1	0	SPARK	trio	1	0
SF0046596	SP0046596	1	1	SPARK	maternal	1	0
SF0046597	SP0046597	1	0	SPARK	paternal	1	0
SF0046597	SP0046599	0	1	SPARK	paternal	1	0
SF0046604	SP0046604	1	0	SPARK	trio	1	1
SF0046604	SP0046606	0	0	SPARK	trio	1	1
SF0046605	SP0046605	1	0	SPARK	trio	3	1
SF0046605	SP0046607	1	0	SPARK	trio	3	1
SF0046605	SP0046608	1	0	SPARK	trio	3	0
SF0046616	SP0046616	1	0	SPARK	maternal	1	0
SF0046621	SP0046621	1	0	SPARK	trio	1	0
SF0046621	SP0046622	0	1	SPARK	trio	1	0
SF0046625	SP0046625	1	0	SPARK	maternal	1	0
SF0046628	SP0046628	1	0	SPARK	trio	1	1
SF0046628	SP0046629	0	0	SPARK	trio	1	1
SF0046650	SP0046650	1	0	SPARK	maternal	1	0
SF0046652	SP0046652	1	0	SPARK	maternal	1	0
SF0046702	SP0046702	1	0	SPARK	maternal	1	0
SF0046707	SP0046707	1	0	SPARK	trio	1	1
SF0046707	SP0046708	0	0	SPARK	trio	1	0
SF0046710	SP0046710	1	0	SPARK	trio	1	1
SF0046720	SP0046720	1	0	SPARK	maternal	1	0
SF0046723	SP0046723	1	0	SPARK	maternal	1	0
SF0046784	SP0046784	1	0	SPARK	trio	1	1
SF0046784	SP0046785	0	1	SPARK	trio	1	1
SF0046788	SP0046788	1	0	SPARK	trio	2	1
SF0046788	SP0046789	1	0	SPARK	trio	2	1
SF0046788	SP0046791	0	0	SPARK	trio	2	1
SF0046803	SP0046803	1	0	SPARK	trio	1	1
SF0046820	SP0046820	1	0	SPARK	maternal	1	1
SF0046838	SP0046838	1	0	SPARK	trio	1	1
SF0046838	SP0046839	0	1	SPARK	trio	1	1
SF0046890	SP0046890	1	0	SPARK	trio	1	1
SF0046890	SP0046891	0	0	SPARK	trio	1	1
SF0046893	SP0046893	1	0	SPARK	maternal	1	0
SF0046927	SP0046927	1	0	SPARK	trio	1	1
SF0046927	SP0046928	0	0	SPARK	trio	1	1
SF0046952	SP0046952	1	0	SPARK	trio	1	1
SF0046961	SP0046961	1	0	SPARK	trio	2	0
SF0046961	SP0046962	1	0	SPARK	trio	2	0
SF0047033	SP0047033	1	0	SPARK	maternal	1	1
SF0047040	SP0047040	1	0	SPARK	trio	1	0
SF0047040	SP0047041	0	0	SPARK	trio	1	0
SF0047060	SP0047060	1	0	SPARK	trio	1	1
SF0047060	SP0047064	0	1	SPARK	trio	1	1
SF0047078	SP0047078	1	1	SPARK	maternal	1	1
SF0047102	SP0047102	1	0	SPARK	trio	1	0
SF0047102	SP0047105	0	1	SPARK	trio	1	0
SF0047137	SP0047137	1	0	SPARK	trio	1	1
SF0047137	SP0047138	0	0	SPARK	trio	1	1
SF0047149	SP0047149	1	0	SPARK	trio	1	0
SF0047169	SP0047169	1	0	SPARK	trio	1	0
SF0047169	SP0047171	0	0	SPARK	trio	1	0
SF0047209	SP0047209	1	1	SPARK	trio	2	0
SF0047209	SP0047210	1	0	SPARK	trio	2	0
SF0047218	SP0047218	1	0	SPARK	trio	1	1
SF0047225	SP0047225	1	0	SPARK	trio	1	1
SF0047225	SP0047226	0	0	SPARK	trio	1	1
SF0047232	SP0047232	1	0	SPARK	paternal	1	0
SF0047234	SP0047234	1	0	SPARK	maternal	1	0
SF0047244	SP0047244	1	1	SPARK	trio	1	0
SF0047260	SP0047260	1	0	SPARK	maternal	1	0
SF0047294	SP0047294	1	1	SPARK	trio	2	0
SF0047294	SP0047295	1	0	SPARK	trio	2	0
SF0047301	SP0047301	1	0	SPARK	trio	1	0
SF0047301	SP0047302	0	0	SPARK	trio	1	0
SF0047317	SP0047317	1	1	SPARK	trio	1	1
SF0047317	SP0047318	0	0	SPARK	trio	1	1
SF0047322	SP0047322	1	0	SPARK	maternal	1	0
SF0047326	SP0047326	1	0	SPARK	maternal	1	0
SF0047349	SP0047349	1	0	SPARK	trio	1	1
SF0047367	SP0047367	1	0	SPARK	maternal	1	1
SF0047380	SP0047380	1	0	SPARK	trio	1	1
SF0047380	SP0047381	0	1	SPARK	trio	1	1
SF0047388	SP0047388	1	0	SPARK	trio	1	0
SF0047388	SP0047389	0	1	SPARK	trio	1	0
SF0047401	SP0047401	1	0	SPARK	trio	1	0
SF0047426	SP0047426	1	1	SPARK	maternal	1	1
SF0047431	SP0047431	1	0	SPARK	trio	1	0
SF0047431	SP0047432	0	0	SPARK	trio	1	0
SF0047472	SP0047472	1	1	SPARK	trio	1	1
SF0047475	SP0047475	1	0	SPARK	trio	1	0
SF0047475	SP0047476	0	1	SPARK	trio	1	0
SF0047483	SP0047483	1	1	SPARK	trio	1	0
SF0047497	SP0047497	1	0	SPARK	trio	1	0
SF0047497	SP0047498	0	1	SPARK	trio	1	0
SF0047504	SP0047504	1	0	SPARK	trio	1	0
SF0047507	SP0047507	1	0	SPARK	maternal	1	0
SF0047516	SP0047516	1	0	SPARK	trio	1	1
SF0047516	SP0047517	0	1	SPARK	trio	1	1
SF0047534	SP0047534	1	0	SPARK	maternal	1	0
SF0047558	SP0047558	1	0	SPARK	trio	1	0
SF0047559	SP0047559	1	1	SPARK	maternal	1	0
SF0047575	SP0047575	1	0	SPARK	trio	1	1
SF0047575	SP0047576	0	1	SPARK	trio	1	1
SF0047593	SP0047593	1	0	SPARK	trio	1	1
SF0047593	SP0047595	0	0	SPARK	trio	1	0
SF0047603	SP0047603	1	0	SPARK	trio	1	0
SF0047609	SP0047609	1	0	SPARK	trio	1	1
SF0047609	SP0047610	0	0	SPARK	trio	1	1
SF0047621	SP0047621	1	0	SPARK	trio	1	1
SF0047621	SP0047622	0	0	SPARK	trio	1	1
SF0047649	SP0047649	1	1	SPARK	trio	1	1
SF0047678	SP0047678	1	1	SPARK	trio	1	0
SF0047715	SP0047715	1	0	SPARK	maternal	1	1
SF0047725	SP0047725	1	0	SPARK	trio	1	1
SF0047725	SP0047726	0	1	SPARK	trio	1	1
SF0047747	SP0047747	1	1	SPARK	trio	1	1
SF0047769	SP0047769	1	0	SPARK	trio	1	0
SF0047775	SP0047775	1	0	SPARK	trio	1	1
SF0047799	SP0047799	1	0	SPARK	trio	2	1
SF0047799	SP0047800	1	0	SPARK	trio	2	1
SF0047802	SP0047802	1	0	SPARK	maternal	1	1
SF0047814	SP0047814	1	0	SPARK	trio	1	0
SF0047819	SP0047819	1	0	SPARK	trio	1	1
SF0047819	SP0047821	0	1	SPARK	trio	1	1
SF0047824	SP0047824	1	0	SPARK	trio	1	0
SF0047831	SP0047831	1	0	SPARK	trio	1	1
SF0047831	SP0047832	0	1	SPARK	trio	1	1
SF0047841	SP0047841	1	0	SPARK	trio	2	1
SF0047841	SP0047842	1	0	SPARK	trio	2	1
SF0047850	SP0047850	1	0	SPARK	trio	1	1
SF0047881	SP0047881	1	0	SPARK	trio	1	1
SF0047881	SP0047882	0	1	SPARK	trio	1	1
SF0047902	SP0047902	1	0	SPARK	trio	1	0
SF0047902	SP0047904	0	0	SPARK	trio	1	0
SF0047909	SP0047909	1	1	SPARK	trio	1	1
SF0047913	SP0047913	1	1	SPARK	maternal	1	0
SF0047915	SP0047915	1	0	SPARK	trio	1	1
SF0047927	SP0047927	1	0	SPARK	trio	1	1
SF0047927	SP0047929	0	1	SPARK	trio	1	1
SF0047928	SP0047928	1	0	SPARK	trio	1	1
SF0047937	SP0047937	1	0	SPARK	trio	1	1
SF0047937	SP0047938	0	1	SPARK	trio	1	1
SF0047953	SP0047953	1	1	SPARK	trio	1	0
SF0047953	SP0047954	0	0	SPARK	trio	1	0
SF0047983	SP0047983	1	0	SPARK	trio	1	1
SF0047983	SP0047984	0	0	SPARK	trio	1	1
SF0047988	SP0047988	1	0	SPARK	trio	1	1
SF0047988	SP0047989	0	0	SPARK	trio	1	1
SF0048043	SP0048043	1	0	SPARK	trio	1	0
SF0048052	SP0048052	1	1	SPARK	maternal	1	0
SF0048055	SP0048055	1	0	SPARK	maternal	1	1
SF0048058	SP0048058	1	1	SPARK	trio	1	0
SF0048061	SP0048061	1	0	SPARK	maternal	1	0
SF0048064	SP0048064	1	0	SPARK	trio	1	1
SF0048072	SP0048072	1	0	SPARK	trio	1	1
SF0048072	SP0048073	0	1	SPARK	trio	1	1
SF0048075	SP0048075	1	0	SPARK	paternal	1	0
SF0048085	SP0048085	1	0	SPARK	trio	1	0
SF0048117	SP0048117	1	1	SPARK	paternal	1	0
SF0048132	SP0048132	1	1	SPARK	trio	1	0
SF0048142	SP0048142	1	0	SPARK	trio	2	1
SF0048142	SP0048143	1	0	SPARK	trio	2	1
SF0048166	SP0048166	1	0	SPARK	maternal	1	0
SF0048181	SP0048181	1	0	SPARK	trio	1	1
SF0048181	SP0048182	0	1	SPARK	trio	1	1
SF0048198	SP0048198	1	0	SPARK	maternal	1	1
SF0048202	SP0048202	1	0	SPARK	trio	1	1
SF0048202	SP0048204	0	1	SPARK	trio	1	1
SF0048202	SP0048205	0	0	SPARK	trio	1	0
SF0048229	SP0048229	1	1	SPARK	maternal	2	1
SF0048229	SP0048234	1	1	SPARK	maternal	2	1
SF0048232	SP0048232	1	0	SPARK	trio	1	1
SF0048232	SP0048233	0	1	SPARK	trio	1	1
SF0048243	SP0048243	1	1	SPARK	trio	2	1
SF0048243	SP0048244	1	0	SPARK	trio	2	1
SF0048255	SP0048255	1	1	SPARK	trio	1	1
SF0048301	SP0048301	1	0	SPARK	trio	1	1
SF0048308	SP0048308	1	0	SPARK	trio	1	1
SF0048308	SP0048309	0	1	SPARK	trio	1	1
SF0048321	SP0048321	1	0	SPARK	trio	2	0
SF0048321	SP0048322	1	0	SPARK	trio	2	0
SF0048330	SP0048330	1	0	SPARK	trio	2	0
SF0048330	SP0048331	1	1	SPARK	trio	2	0
SF0048332	SP0048332	1	0	SPARK	maternal	1	0
SF0048356	SP0048356	1	0	SPARK	trio	1	1
SF0048371	SP0048371	1	0	SPARK	trio	1	0
SF0048371	SP0048372	0	1	SPARK	trio	1	0
SF0048375	SP0048375	1	0	SPARK	trio	1	0
SF0048375	SP0048376	0	0	SPARK	trio	1	0
SF0048393	SP0048393	1	0	SPARK	trio	1	0
SF0048393	SP0048395	0	1	SPARK	trio	1	0
SF0048394	SP0048394	1	0	SPARK	trio	1	1
SF0048423	SP0048423	1	1	SPARK	trio	1	0
SF0048423	SP0048424	0	0	SPARK	trio	1	0
SF0048425	SP0048425	1	0	SPARK	trio	1	0
SF0048425	SP0048430	0	1	SPARK	trio	1	0
SF0048428	SP0048428	1	0	SPARK	trio	1	0
SF0048437	SP0048437	1	0	SPARK	maternal	1	1
SF0048442	SP0048442	1	0	SPARK	maternal	1	0
SF0048454	SP0048454	1	0	SPARK	maternal	1	1
SF0048463	SP0048463	1	0	SPARK	maternal	1	1
SF0048480	SP0048480	1	1	SPARK	maternal	1	1
SF0048507	SP0048507	1	0	SPARK	maternal	1	0
SF0048508	SP0048508	1	0	SPARK	maternal	1	0
SF0048531	SP0048531	1	0	SPARK	trio	1	1
SF0048531	SP0048532	0	1	SPARK	trio	1	1
SF0048552	SP0048552	1	0	SPARK	trio	1	1
SF0048552	SP0048554	0	0	SPARK	trio	1	1
SF0048562	SP0048562	1	0	SPARK	maternal	1	0
SF0048592	SP0048592	1	1	SPARK	maternal	2	1
SF0048592	SP0048593	1	1	SPARK	maternal	2	1
SF0048597	SP0048597	1	0	SPARK	maternal	1	1
SF0048601	SP0048601	1	1	SPARK	maternal	1	0
SF0048613	SP0048613	1	1	SPARK	trio	1	1
SF0048613	SP0048615	0	0	SPARK	trio	1	1
SF0048620	SP0048620	1	0	SPARK	trio	1	0
SF0048653	SP0048653	1	0	SPARK	trio	1	1
SF0048653	SP0048654	0	1	SPARK	trio	1	1
SF0048658	SP0048658	1	0	SPARK	trio	1	0
SF0048683	SP0048683	1	0	SPARK	maternal	1	0
SF0048702	SP0048702	1	0	SPARK	trio	1	1
SF0048711	SP0048711	1	0	SPARK	trio	1	1
SF0048711	SP0048712	0	0	SPARK	trio	1	1
SF0048721	SP0048721	1	0	SPARK	trio	1	0
SF0048721	SP0048722	0	0	SPARK	trio	1	0
SF0048745	SP0048745	1	0	SPARK	trio	1	1
SF0048752	SP0048752	1	0	SPARK	trio	1	1
SF0048752	SP0048753	0	0	SPARK	trio	1	1
SF0048771	SP0048771	1	0	SPARK	maternal	1	0
SF0048783	SP0048783	1	0	SPARK	trio	1	0
SF0048785	SP0048785	1	0	SPARK	paternal	1	1
SF0048793	SP0048793	1	0	SPARK	trio	1	0
SF0048793	SP0048794	0	1	SPARK	trio	1	0
SF0048822	SP0048822	1	0	SPARK	trio	1	0
SF0048822	SP0048823	0	0	SPARK	trio	1	0
SF0048845	SP0048845	1	0	SPARK	trio	1	1
SF0048887	SP0048887	1	0	SPARK	maternal	1	1
SF0048900	SP0048900	1	0	SPARK	trio	1	1
SF0048900	SP0048901	0	1	SPARK	trio	1	0
SF0048906	SP0048906	1	0	SPARK	trio	1	0
SF0048906	SP0048907	0	1	SPARK	trio	1	0
SF0048909	SP0048909	1	0	SPARK	maternal	1	0
SF0048928	SP0048928	1	0	SPARK	trio	1	1
SF0048934	SP0048934	1	0	SPARK	maternal	1	1
SF0048957	SP0048957	1	0	SPARK	trio	1	1
SF0048964	SP0048964	1	0	SPARK	trio	1	1
SF0048973	SP0048973	1	0	SPARK	trio	2	1
SF0048973	SP0048974	1	0	SPARK	trio	2	1
SF0048973	SP0048975	0	0	SPARK	trio	2	1
SF0048980	SP0048980	1	0	SPARK	trio	1	0
SF0048990	SP0048990	1	0	SPARK	maternal	1	0
SF0048995	SP0048995	1	0	SPARK	maternal	1	1
SF0049016	SP0049016	1	0	SPARK	maternal	1	0
SF0049018	SP0049018	1	0	SPARK	trio	2	1
SF0049018	SP0049019	1	0	SPARK	trio	2	1
SF0049020	SP0049020	1	0	SPARK	maternal	1	1
SF0049024	SP0049024	1	0	SPARK	trio	1	1
SF0049024	SP0049025	0	0	SPARK	trio	1	1
SF0049070	SP0049070	1	1	SPARK	trio	1	0
SF0049083	SP0049083	1	0	SPARK	trio	2	1
SF0049083	SP0049084	1	1	SPARK	trio	2	1
SF0049083	SP0049085	0	1	SPARK	trio	2	1
SF0049113	SP0049113	1	1	SPARK	trio	1	1
SF0049113	SP0049114	0	0	SPARK	trio	1	1
SF0049144	SP0049144	1	0	SPARK	maternal	1	0
SF0049160	SP0049160	1	0	SPARK	trio	1	1
SF0049160	SP0049162	0	0	SPARK	trio	1	1
SF0049165	SP0049165	1	1	SPARK	trio	1	0
SF0049165	SP0049167	0	0	SPARK	trio	1	0
SF0049166	SP0049166	1	1	SPARK	maternal	1	1
SF0049178	SP0049178	1	0	SPARK	trio	1	1
SF0049188	SP0049188	1	0	SPARK	maternal	1	1
SF0049196	SP0049196	1	0	SPARK	trio	1	1
SF0049197	SP0049197	1	1	SPARK	maternal	1	1
SF0049212	SP0049212	1	0	SPARK	maternal	1	1
SF0049224	SP0049224	1	0	SPARK	trio	1	1
SF0049224	SP0049226	0	1	SPARK	trio	1	1
SF0049238	SP0049238	1	1	SPARK	trio	1	1
SF0049247	SP0049247	1	0	SPARK	maternal	1	0
SF0049250	SP0049250	1	0	SPARK	trio	2	1
SF0049250	SP0049251	1	0	SPARK	trio	2	1
SF0049256	SP0049256	1	0	SPARK	maternal	1	1
SF0049262	SP0049262	1	0	SPARK	trio	1	1
SF0049265	SP0049265	1	0	SPARK	trio	1	0
SF0049265	SP0049266	0	0	SPARK	trio	1	0
SF0049284	SP0049284	1	0	SPARK	trio	1	1
SF0049285	SP0049285	1	0	SPARK	maternal	1	1
SF0049292	SP0049292	1	0	SPARK	trio	1	0
SF0049292	SP0049293	0	1	SPARK	trio	1	0
SF0049297	SP0049297	1	1	SPARK	trio	1	0
SF0049299	SP0049299	1	1	SPARK	trio	1	1
SF0049299	SP0049301	0	0	SPARK	trio	1	1
SF0049309	SP0049309	1	0	SPARK	trio	1	1
SF0049318	SP0049318	1	0	SPARK	trio	2	1
SF0049318	SP0049320	1	1	SPARK	trio	2	1
SF0049318	SP0049323	0	1	SPARK	trio	2	0
SF0049342	SP0049342	1	0	SPARK	trio	1	1
SF0049360	SP0049360	1	0	SPARK	trio	1	1
SF0049360	SP0049364	0	0	SPARK	trio	1	1
SF0049366	SP0049366	1	1	SPARK	trio	1	0
SF0049390	SP0049390	1	0	SPARK	trio	1	0
SF0049392	SP0049392	1	1	SPARK	trio	1	1
SF0049392	SP0049395	0	1	SPARK	trio	1	1
SF0049400	SP0049400	1	1	SPARK	trio	1	0
SF0049419	SP0049419	1	0	SPARK	maternal	1	0
SF0049424	SP0049424	1	0	SPARK	trio	1	0
SF0049434	SP0049434	1	0	SPARK	trio	1	0
SF0049434	SP0049435	0	1	SPARK	trio	1	0
SF0049455	SP0049455	1	0	SPARK	trio	1	0
SF0049484	SP0049484	1	0	SPARK	maternal	1	0
SF0049517	SP0049517	1	0	SPARK	trio	2	1
SF0049517	SP0049518	1	0	SPARK	trio	2	1
SF0049520	SP0049520	1	0	SPARK	trio	1	0
SF0049526	SP0049526	1	0	SPARK	trio	1	1
SF0049528	SP0049528	1	0	SPARK	trio	1	1
SF0049528	SP0049529	0	0	SPARK	trio	1	1
SF0049545	SP0049545	1	0	SPARK	paternal	1	0
SF0049555	SP0049555	1	1	SPARK	maternal	1	0
SF0049557	SP0049557	1	1	SPARK	trio	1	1
SF0049559	SP0049559	1	0	SPARK	paternal	1	1
SF0049580	SP0049580	1	0	SPARK	trio	1	0
SF0049601	SP0049601	1	0	SPARK	trio	1	1
SF0049601	SP0049603	0	0	SPARK	trio	1	1
SF0049607	SP0049607	1	0	SPARK	maternal	1	0
SF0049611	SP0049611	1	1	SPARK	maternal	1	1
SF0049648	SP0049648	1	0	SPARK	trio	1	1
SF0049666	SP0049666	1	0	SPARK	maternal	1	0
SF0049682	SP0049682	1	0	SPARK	trio	1	1
SF0049682	SP0049684	0	0	SPARK	trio	1	1
SF0049713	SP0049713	1	0	SPARK	maternal	1	0
SF0049730	SP0049730	1	0	SPARK	paternal	1	0
SF0049733	SP0049733	1	1	SPARK	trio	1	0
SF0049742	SP0049742	1	0	SPARK	trio	1	0
SF0049751	SP0049751	1	0	SPARK	maternal	1	1
SF0049766	SP0049766	1	0	SPARK	trio	1	1
SF0049766	SP0049767	0	1	SPARK	trio	1	1
SF0049798	SP0049798	1	0	SPARK	trio	1	1
SF0049813	SP0049813	1	0	SPARK	maternal	1	0
SF0049841	SP0049841	1	0	SPARK	trio	1	1
SF0049841	SP0049842	0	0	SPARK	trio	1	1
SF0049844	SP0049844	1	0	SPARK	maternal	1	0
SF0049885	SP0049885	1	0	SPARK	trio	2	0
SF0049885	SP0049886	1	0	SPARK	trio	2	0
SF0049907	SP0049907	1	0	SPARK	maternal	1	0
SF0049910	SP0049910	1	0	SPARK	trio	1	0
SF0049910	SP0049912	0	0	SPARK	trio	1	0
SF0049927	SP0049927	1	0	SPARK	trio	1	1
SF0049927	SP0049928	0	1	SPARK	trio	1	1
SF0049933	SP0049933	1	0	SPARK	trio	1	0
SF0049933	SP0049934	0	1	SPARK	trio	1	0
SF0049936	SP0049936	1	0	SPARK	trio	2	1
SF0049936	SP0049937	1	0	SPARK	trio	2	0
SF0049954	SP0049954	1	1	SPARK	trio	2	1
SF0049954	SP0049955	1	1	SPARK	trio	2	1
SF0049965	SP0049965	1	0	SPARK	trio	1	0
SF0049975	SP0049975	1	0	SPARK	maternal	1	1
SF0049978	SP0049978	1	0	SPARK	trio	1	1
SF0049978	SP0049979	0	0	SPARK	trio	1	1
SF0049982	SP0049982	1	0	SPARK	trio	1	0
SF0050010	SP0050010	1	0	SPARK	trio	2	1
SF0050010	SP0050011	1	1	SPARK	trio	2	1
SF0050010	SP0050012	0	1	SPARK	trio	2	1
SF0050021	SP0050021	1	0	SPARK	trio	1	1
SF0050021	SP0050022	0	1	SPARK	trio	1	1
SF0050025	SP0050025	1	0	SPARK	trio	1	1
SF0050071	SP0050071	1	0	SPARK	maternal	1	0
SF0050075	SP0050075	1	0	SPARK	trio	1	0
SF0050094	SP0050094	1	0	SPARK	trio	1	0
SF0050094	SP0050095	0	1	SPARK	trio	1	0
SF0050099	SP0050099	1	0	SPARK	trio	1	1
SF0050103	SP0050103	1	0	SPARK	trio	1	0
SF0050103	SP0050106	0	1	SPARK	trio	1	1
SF0050118	SP0050118	1	0	SPARK	trio	1	1
SF0050119	SP0050119	1	1	SPARK	trio	1	0
SF0050126	SP0050126	1	0	SPARK	trio	1	1
SF0050126	SP0050127	0	1	SPARK	trio	1	0
SF0050134	SP0050134	1	0	SPARK	maternal	1	0
SF0050150	SP0050150	1	0	SPARK	maternal	1	0
SF0050167	SP0050167	1	0	SPARK	paternal	1	0
SF0050169	SP0050169	1	0	SPARK	trio	1	1
SF0050174	SP0050174	1	0	SPARK	maternal	1	0
SF0050181	SP0050181	1	0	SPARK	trio	1	0
SF0050185	SP0050185	1	0	SPARK	trio	1	1
SF0050185	SP0050186	0	0	SPARK	trio	1	1
SF0050224	SP0050224	1	0	SPARK	trio	1	0
SF0050229	SP0050229	1	1	SPARK	trio	1	1
SF0050229	SP0050231	0	1	SPARK	trio	1	1
SF0050245	SP0050245	1	0	SPARK	trio	1	1
SF0050245	SP0050246	0	1	SPARK	trio	1	1
SF0050255	SP0050255	1	0	SPARK	maternal	1	0
SF0050259	SP0050259	1	0	SPARK	maternal	1	1
SF0050280	SP0050280	1	0	SPARK	paternal	1	0
SF0050291	SP0050291	1	0	SPARK	maternal	1	0
SF0050300	SP0050300	1	0	SPARK	trio	1	0
SF0050309	SP0050309	1	1	SPARK	trio	2	1
SF0050309	SP0050310	1	0	SPARK	trio	2	1
SF0050309	SP0050311	0	0	SPARK	trio	2	1
SF0050319	SP0050319	1	0	SPARK	trio	1	0
SF0050338	SP0050338	1	0	SPARK	paternal	1	0
SF0050346	SP0050346	1	0	SPARK	trio	1	1
SF0050346	SP0050347	0	0	SPARK	trio	1	1
SF0050353	SP0050353	1	1	SPARK	trio	1	1
SF0050353	SP0050354	0	1	SPARK	trio	1	1
SF0050363	SP0050363	1	0	SPARK	trio	1	1
SF0050367	SP0050367	1	0	SPARK	trio	1	0
SF0050367	SP0050368	0	1	SPARK	trio	1	0
SF0050379	SP0050379	1	0	SPARK	trio	1	1
SF0050379	SP0050380	0	1	SPARK	trio	1	1
SF0050407	SP0050407	1	1	SPARK	paternal	1	0
SF0050421	SP0050421	1	0	SPARK	maternal	1	0
SF0050427	SP0050427	1	0	SPARK	maternal	1	1
SF0050430	SP0050430	1	0	SPARK	maternal	1	1
SF0050432	SP0050432	1	0	SPARK	trio	1	1
SF0050455	SP0050455	1	1	SPARK	paternal	1	0
SF0050455	SP0050458	0	1	SPARK	paternal	1	0
SF0050475	SP0050475	1	0	SPARK	trio	1	1
SF0050475	SP0050476	0	1	SPARK	trio	1	1
SF0050479	SP0050479	1	0	SPARK	trio	1	1
SF0050479	SP0050480	0	0	SPARK	trio	1	1
SF0050488	SP0050488	1	0	SPARK	maternal	2	0
SF0050488	SP0050489	1	1	SPARK	maternal	2	1
SF0050497	SP0050497	1	0	SPARK	maternal	1	0
SF0050517	SP0050517	1	0	SPARK	maternal	1	1
SF0050530	SP0050530	1	0	SPARK	trio	1	0
SF0050537	SP0050537	1	0	SPARK	trio	1	0
SF0050538	SP0050538	1	0	SPARK	trio	1	1
SF0050559	SP0050559	1	0	SPARK	maternal	1	0
SF0050576	SP0050576	1	0	SPARK	trio	1	1
SF0050576	SP0050579	0	0	SPARK	trio	1	1
SF0050588	SP0050588	1	1	SPARK	maternal	1	0
SF0050600	SP0050600	1	0	SPARK	maternal	1	0
SF0050612	SP0050612	1	0	SPARK	trio	1	0
SF0050612	SP0050613	0	1	SPARK	trio	1	1
SF0050620	SP0050620	1	0	SPARK	maternal	2	1
SF0050620	SP0050621	1	0	SPARK	maternal	2	0
SF0050637	SP0050637	1	0	SPARK	trio	1	1
SF0050637	SP0050638	0	0	SPARK	trio	1	1
SF0050664	SP0050664	1	0	SPARK	trio	1	0
SF0050664	SP0050665	0	1	SPARK	trio	1	0
SF0050670	SP0050670	1	0	SPARK	trio	1	1
SF0050670	SP0050671	0	1	SPARK	trio	1	1
SF0050683	SP0050683	1	0	SPARK	maternal	1	1
SF0050696	SP0050696	1	1	SPARK	maternal	1	1
SF0050724	SP0050724	1	0	SPARK	maternal	1	0
SF0050735	SP0050735	1	0	SPARK	trio	1	0
SF0050735	SP0050736	0	0	SPARK	trio	1	0
SF0050748	SP0050748	1	0	SPARK	trio	2	1
SF0050748	SP0050749	1	1	SPARK	trio	2	1
SF0050748	SP0050750	0	0	SPARK	trio	2	0
SF0050764	SP0050764	1	0	SPARK	maternal	1	0
SF0050773	SP0050773	1	0	SPARK	trio	1	0
SF0050773	SP0050775	0	1	SPARK	trio	1	0
SF0050789	SP0050789	1	0	SPARK	maternal	1	0
SF0050799	SP0050799	1	0	SPARK	trio	1	0
SF0050804	SP0050804	1	0	SPARK	trio	1	1
SF0050807	SP0050807	1	1	SPARK	trio	2	0
SF0050807	SP0050809	1	1	SPARK	trio	2	0
SF0050816	SP0050816	1	1	SPARK	maternal	1	0
SF0050843	SP0050843	1	0	SPARK	maternal	1	0
SF0050855	SP0050855	1	1	SPARK	maternal	1	0
SF0050863	SP0050863	1	0	SPARK	trio	1	0
SF0050863	SP0050867	0	0	SPARK	trio	1	0
SF0050873	SP0050873	1	0	SPARK	trio	2	1
SF0050873	SP0050875	1	1	SPARK	trio	2	1
SF0050874	SP0050874	1	1	SPARK	maternal	1	1
SF0050898	SP0050898	1	0	SPARK	trio	1	0
SF0050898	SP0050899	0	0	SPARK	trio	1	0
SF0050903	SP0050903	1	1	SPARK	trio	1	1
SF0050903	SP0050904	0	0	SPARK	trio	1	1
SF0050912	SP0050912	1	0	SPARK	trio	1	0
SF0050912	SP0050913	0	0	SPARK	trio	1	0
SF0050919	SP0050919	1	0	SPARK	maternal	1	1
SF0050922	SP0050922	1	0	SPARK	maternal	1	1
SF0050922	SP0050923	0	0	SPARK	maternal	1	1
SF0050927	SP0050927	1	0	SPARK	maternal	1	1
SF0050934	SP0050934	1	0	SPARK	trio	1	0
SF0050949	SP0050949	1	0	SPARK	trio	1	1
SF0050968	SP0050968	1	0	SPARK	trio	1	1
SF0050990	SP0050990	1	0	SPARK	trio	1	0
SF0051015	SP0051015	1	0	SPARK	trio	1	1
SF0051015	SP0051016	0	0	SPARK	trio	1	1
SF0051027	SP0051027	1	0	SPARK	trio	1	1
SF0051027	SP0051031	0	1	SPARK	trio	1	1
SF0051059	SP0051059	1	0	SPARK	trio	1	0
SF0051061	SP0051061	1	0	SPARK	trio	2	1
SF0051061	SP0051062	1	0	SPARK	trio	2	1
SF0051072	SP0051072	1	0	SPARK	trio	1	1
SF0051072	SP0051073	0	1	SPARK	trio	1	1
SF0051090	SP0051090	1	1	SPARK	trio	1	1
SF0051138	SP0051138	1	0	SPARK	trio	1	1
SF0051138	SP0051139	0	0	SPARK	trio	1	1
SF0051146	SP0051146	1	0	SPARK	trio	1	0
SF0051150	SP0051150	1	0	SPARK	trio	1	0
SF0051150	SP0051151	0	0	SPARK	trio	1	0
SF0051160	SP0051160	1	1	SPARK	trio	1	1
SF0051165	SP0051165	1	1	SPARK	trio	2	1
SF0051165	SP0051166	1	0	SPARK	trio	2	1
SF0051202	SP0051202	1	0	SPARK	trio	1	1
SF0051202	SP0051203	0	1	SPARK	trio	1	1
SF0051228	SP0051228	1	0	SPARK	trio	2	0
SF0051228	SP0051229	1	1	SPARK	trio	2	0
SF0051240	SP0051240	1	0	SPARK	maternal	1	1
SF0051244	SP0051244	1	0	SPARK	paternal	1	0
SF0051267	SP0051267	1	0	SPARK	trio	1	0
SF0051285	SP0051285	1	0	SPARK	trio	1	0
SF0051287	SP0051287	1	0	SPARK	trio	1	0
SF0051287	SP0051288	0	0	SPARK	trio	1	0
SF0051290	SP0051290	1	1	SPARK	trio	1	1
SF0051296	SP0051296	1	0	SPARK	trio	1	0
SF0051296	SP0051298	0	1	SPARK	trio	1	0
SF0051313	SP0051313	1	0	SPARK	trio	2	0
SF0051313	SP0051315	1	1	SPARK	trio	2	0
SF0051330	SP0051330	1	0	SPARK	trio	1	0
SF0051349	SP0051349	1	0	SPARK	trio	1	0
SF0051349	SP0051350	0	1	SPARK	trio	1	0
SF0051358	SP0051358	1	1	SPARK	trio	2	1
SF0051358	SP0051360	1	0	SPARK	trio	2	1
SF0051358	SP0051362	0	1	SPARK	trio	2	1
SF0051370	SP0051370	1	0	SPARK	trio	1	0
SF0051384	SP0051384	1	0	SPARK	maternal	1	0
SF0051404	SP0051404	1	0	SPARK	trio	1	0
SF0051412	SP0051412	1	0	SPARK	maternal	1	0
SF0051413	SP0051413	1	0	SPARK	trio	2	1
SF0051413	SP0051418	1	0	SPARK	trio	2	1
SF0051441	SP0051441	1	1	SPARK	trio	1	1
SF0051441	SP0051442	0	0	SPARK	trio	1	1
SF0051451	SP0051451	1	0	SPARK	trio	1	0
SF0051451	SP0051453	0	0	SPARK	trio	1	0
SF0051467	SP0051467	1	0	SPARK	maternal	1	0
SF0051470	SP0051470	1	0	SPARK	maternal	1	0
SF0051474	SP0051474	1	0	SPARK	trio	1	1
SF0051474	SP0051475	0	0	SPARK	trio	1	1
SF0051519	SP0051519	1	0	SPARK	maternal	1	0
SF0051533	SP0051533	1	1	SPARK	trio	1	1
SF0051533	SP0051534	0	1	SPARK	trio	1	1
SF0051539	SP0051539	1	1	SPARK	trio	1	1
SF0051539	SP0051540	0	1	SPARK	trio	1	1
SF0051545	SP0051545	1	0	SPARK	trio	1	1
SF0051554	SP0051554	1	0	SPARK	trio	1	1
SF0051554	SP0051555	0	0	SPARK	trio	1	1
SF0051559	SP0051559	1	0	SPARK	trio	1	0
SF0051559	SP0051560	0	0	SPARK	trio	1	0
SF0051596	SP0051596	1	0	SPARK	trio	1	0
SF0051605	SP0051605	1	1	SPARK	trio	1	1
SF0051605	SP0051607	0	0	SPARK	trio	1	1
SF0051610	SP0051610	1	0	SPARK	trio	1	0
SF0051610	SP0051611	0	0	SPARK	trio	1	0
SF0051619	SP0051619	1	0	SPARK	trio	1	0
SF0051619	SP0051621	0	0	SPARK	trio	1	0
SF0051638	SP0051638	1	1	SPARK	trio	1	0
SF0051638	SP0051641	0	1	SPARK	trio	1	0
SF0051649	SP0051649	1	0	SPARK	trio	1	0
SF0051658	SP0051658	1	0	SPARK	trio	1	1
SF0051658	SP0051660	0	1	SPARK	trio	1	1
SF0051671	SP0051671	1	0	SPARK	trio	1	0
SF0051681	SP0051681	1	0	SPARK	trio	1	1
SF0051681	SP0051685	0	1	SPARK	trio	1	1
SF0051689	SP0051689	1	0	SPARK	maternal	1	0
SF0051706	SP0051706	1	1	SPARK	paternal	1	0
SF0051712	SP0051712	1	0	SPARK	trio	2	0
SF0051712	SP0051713	1	0	SPARK	trio	2	0
SF0051724	SP0051724	1	1	SPARK	trio	1	1
SF0051755	SP0051755	1	0	SPARK	maternal	2	1
SF0051755	SP0051756	1	0	SPARK	maternal	2	1
SF0051761	SP0051761	1	0	SPARK	maternal	1	0
SF0051773	SP0051773	1	0	SPARK	maternal	1	0
SF0051777	SP0051777	1	0	SPARK	trio	1	1
SF0051777	SP0051778	0	0	SPARK	trio	1	1
SF0051781	SP0051781	1	0	SPARK	trio	1	1
SF0051781	SP0051782	0	1	SPARK	trio	1	1
SF0051811	SP0051811	1	0	SPARK	maternal	1	0
SF0051826	SP0051826	1	0	SPARK	trio	1	1
SF0051826	SP0051828	0	0	SPARK	trio	1	0
SF0051838	SP0051838	1	0	SPARK	trio	1	0
SF0051838	SP0051839	0	0	SPARK	trio	1	0
SF0051843	SP0051843	1	0	SPARK	trio	1	1
SF0051845	SP0051845	1	0	SPARK	maternal	1	0
SF0051849	SP0051849	1	1	SPARK	maternal	1	0
SF0051852	SP0051852	1	0	SPARK	trio	1	1
SF0051852	SP0051853	0	0	SPARK	trio	1	1
SF0051855	SP0051855	1	0	SPARK	maternal	1	1
SF0051862	SP0051862	1	1	SPARK	trio	1	1
SF0051867	SP0051867	1	0	SPARK	trio	1	0
SF0051867	SP0051868	0	1	SPARK	trio	1	0
SF0051880	SP0051880	1	0	SPARK	trio	1	0
SF0051880	SP0051882	0	0	SPARK	trio	1	0
SF0051916	SP0051916	1	1	SPARK	maternal	1	1
SF0051920	SP0051920	1	0	SPARK	trio	1	1
SF0051930	SP0051930	1	0	SPARK	paternal	1	1
SF0051947	SP0051947	1	0	SPARK	trio	1	1
SF0051947	SP0051948	0	1	SPARK	trio	1	1
SF0051970	SP0051970	1	0	SPARK	trio	1	0
SF0051970	SP0051971	0	1	SPARK	trio	1	0
SF0051990	SP0051990	1	0	SPARK	trio	1	1
SF0051990	SP0051992	0	1	SPARK	trio	1	1
SF0052023	SP0052023	1	0	SPARK	maternal	1	1
SF0052027	SP0052027	1	0	SPARK	trio	1	1
SF0052029	SP0052029	1	0	SPARK	trio	1	0
SF0052029	SP0052030	0	1	SPARK	trio	1	0
SF0052042	SP0052042	1	0	SPARK	maternal	1	1
SF0052047	SP0052047	1	1	SPARK	trio	1	1
SF0052091	SP0052091	1	0	SPARK	trio	1	1
SF0052091	SP0052092	0	0	SPARK	trio	1	1
SF0052103	SP0052103	1	0	SPARK	maternal	1	0
SF0052131	SP0052131	1	0	SPARK	trio	1	1
SF0052138	SP0052138	1	0	SPARK	trio	1	1
SF0052138	SP0052139	0	1	SPARK	trio	1	1
SF0052150	SP0052150	1	0	SPARK	trio	1	1
SF0052157	SP0052157	1	0	SPARK	trio	2	0
SF0052157	SP0052158	1	0	SPARK	trio	2	0
SF0052168	SP0052168	1	0	SPARK	trio	1	1
SF0052168	SP0052170	0	1	SPARK	trio	1	1
SF0052173	SP0052173	1	1	SPARK	trio	1	1
SF0052173	SP0052174	0	1	SPARK	trio	1	1
SF0052182	SP0052182	1	1	SPARK	maternal	1	1
SF0052201	SP0052201	1	0	SPARK	maternal	1	1
SF0052209	SP0052209	1	0	SPARK	maternal	1	0
SF0052216	SP0052216	1	0	SPARK	maternal	2	1
SF0052216	SP0052217	1	0	SPARK	maternal	2	0
SF0052224	SP0052224	1	0	SPARK	maternal	1	1
SF0052226	SP0052226	1	0	SPARK	maternal	1	0
SF0052241	SP0052241	1	0	SPARK	trio	1	1
SF0052241	SP0052242	0	0	SPARK	trio	1	1
SF0052246	SP0052246	1	0	SPARK	trio	1	1
SF0052246	SP0052247	0	1	SPARK	trio	1	1
SF0052252	SP0052252	1	0	SPARK	maternal	1	0
SF0052285	SP0052285	1	1	SPARK	trio	1	1
SF0052291	SP0052291	1	0	SPARK	maternal	1	1
SF0052332	SP0052332	1	0	SPARK	trio	1	1
SF0052332	SP0052333	0	0	SPARK	trio	1	1
SF0052336	SP0052336	1	0	SPARK	trio	1	0
SF0052336	SP0052337	0	1	SPARK	trio	1	0
SF0052340	SP0052340	1	0	SPARK	trio	1	1
SF0052340	SP0052341	0	1	SPARK	trio	1	1
SF0052359	SP0052359	1	0	SPARK	trio	1	0
SF0052359	SP0052361	0	1	SPARK	trio	1	0
SF0052368	SP0052368	1	0	SPARK	trio	1	1
SF0052368	SP0052369	0	0	SPARK	trio	1	1
SF0052371	SP0052371	1	0	SPARK	trio	1	1
SF0052388	SP0052388	1	0	SPARK	trio	1	0
SF0052388	SP0052389	0	0	SPARK	trio	1	0
SF0052394	SP0052394	1	0	SPARK	maternal	2	0
SF0052394	SP0052395	1	0	SPARK	maternal	2	0
SF0052405	SP0052405	1	0	SPARK	trio	1	0
SF0052416	SP0052416	1	0	SPARK	trio	1	0
SF0052430	SP0052430	1	0	SPARK	trio	1	1
SF0052444	SP0052444	1	0	SPARK	trio	1	0
SF0052444	SP0052447	0	0	SPARK	trio	1	0
SF0052446	SP0052446	1	1	SPARK	trio	2	0
SF0052446	SP0052448	1	1	SPARK	trio	2	0
SF0052454	SP0052454	1	0	SPARK	trio	1	0
SF0052454	SP0052455	0	0	SPARK	trio	1	0
SF0052473	SP0052473	1	0	SPARK	trio	1	1
SF0052473	SP0052475	0	0	SPARK	trio	1	1
SF0052476	SP0052476	1	0	SPARK	maternal	1	1
SF0052476	SP0052477	0	0	SPARK	maternal	1	1
SF0052486	SP0052486	1	1	SPARK	maternal	1	1
SF0052491	SP0052491	1	0	SPARK	trio	2	0
SF0052491	SP0052492	1	0	SPARK	trio	2	0
SF0052500	SP0052500	1	0	SPARK	maternal	1	1
SF0052503	SP0052503	1	0	SPARK	trio	1	1
SF0052505	SP0052505	1	0	SPARK	maternal	1	0
SF0052510	SP0052510	1	1	SPARK	trio	1	1
SF0052527	SP0052527	1	0	SPARK	trio	1	0
SF0052528	SP0052528	1	1	SPARK	trio	1	0
SF0052528	SP0052530	0	1	SPARK	trio	1	0
SF0052616	SP0052616	1	0	SPARK	trio	1	1
SF0052616	SP0052617	0	0	SPARK	trio	1	1
SF0052622	SP0052622	1	0	SPARK	trio	1	1
SF0052624	SP0052624	1	0	SPARK	trio	1	1
SF0052624	SP0052627	0	1	SPARK	trio	1	1
SF0052639	SP0052639	1	0	SPARK	trio	1	1
SF0052645	SP0052645	1	1	SPARK	maternal	1	0
SF0052654	SP0052654	1	1	SPARK	trio	1	1
SF0052654	SP0052656	0	0	SPARK	trio	1	1
SF0052655	SP0052655	1	0	SPARK	trio	1	0
SF0052655	SP0052657	0	1	SPARK	trio	1	0
SF0052672	SP0052672	1	0	SPARK	maternal	1	1
SF0052676	SP0052676	1	1	SPARK	trio	1	1
SF0052676	SP0052677	0	0	SPARK	trio	1	1
SF0052680	SP0052680	1	0	SPARK	maternal	1	1
SF0052708	SP0052708	1	0	SPARK	trio	1	0
SF0052709	SP0052709	1	1	SPARK	maternal	1	1
SF0052719	SP0052719	1	0	SPARK	trio	1	0
SF0052719	SP0052720	0	0	SPARK	trio	1	0
SF0052733	SP0052733	1	0	SPARK	trio	1	1
SF0052749	SP0052749	1	0	SPARK	maternal	1	0
SF0052758	SP0052758	1	0	SPARK	trio	1	0
SF0052758	SP0052759	0	1	SPARK	trio	1	0
SF0052763	SP0052763	1	0	SPARK	maternal	2	1
SF0052763	SP0052764	1	0	SPARK	maternal	2	1
SF0052766	SP0052766	1	0	SPARK	trio	1	1
SF0052766	SP0052767	0	1	SPARK	trio	1	1
SF0052794	SP0052794	1	0	SPARK	maternal	1	1
SF0052816	SP0052816	1	0	SPARK	trio	1	1
SF0052826	SP0052826	1	0	SPARK	maternal	1	0
SF0052828	SP0052828	1	1	SPARK	trio	1	1
SF0052828	SP0052829	0	1	SPARK	trio	1	1
SF0052849	SP0052849	1	1	SPARK	trio	1	1
SF0052849	SP0052850	0	1	SPARK	trio	1	1
SF0052870	SP0052870	1	1	SPARK	maternal	1	1
SF0052880	SP0052880	1	0	SPARK	trio	1	1
SF0052880	SP0052881	0	1	SPARK	trio	1	0
SF0052918	SP0052918	1	0	SPARK	trio	1	1
SF0052918	SP0052919	0	1	SPARK	trio	1	1
SF0052923	SP0052923	1	1	SPARK	trio	1	0
SF0052929	SP0052929	1	0	SPARK	trio	1	0
SF0052929	SP0052930	0	0	SPARK	trio	1	0
SF0052960	SP0052960	1	1	SPARK	maternal	1	1
SF0052960	SP0052961	0	1	SPARK	maternal	1	0
SF0052969	SP0052969	1	0	SPARK	trio	1	1
SF0052969	SP0052970	0	1	SPARK	trio	1	1
SF0052972	SP0052972	1	0	SPARK	maternal	1	0
SF0052988	SP0052988	1	0	SPARK	trio	1	0
SF0052988	SP0052990	0	1	SPARK	trio	1	1
SF0052999	SP0052999	1	0	SPARK	maternal	1	0
SF0053017	SP0053017	1	0	SPARK	trio	1	1
SF0053028	SP0053028	1	0	SPARK	trio	1	0
SF0053041	SP0053041	1	1	SPARK	trio	1	0
SF0053041	SP0053042	0	1	SPARK	trio	1	0
SF0053068	SP0053068	1	0	SPARK	trio	1	0
SF0053071	SP0053071	1	0	SPARK	trio	1	0
SF0053071	SP0053072	0	1	SPARK	trio	1	0
SF0053080	SP0053080	1	0	SPARK	trio	1	1
SF0053099	SP0053099	1	1	SPARK	trio	1	1
SF0053099	SP0053100	0	0	SPARK	trio	1	0
SF0053102	SP0053102	1	0	SPARK	maternal	1	0
SF0053133	SP0053133	1	1	SPARK	trio	1	0
SF0053133	SP0053135	0	1	SPARK	trio	1	0
SF0053140	SP0053140	1	0	SPARK	maternal	1	0
SF0053143	SP0053143	1	0	SPARK	trio	1	0
SF0053143	SP0053144	0	0	SPARK	trio	1	0
SF0053157	SP0053157	1	0	SPARK	trio	1	1
SF0053157	SP0053158	0	0	SPARK	trio	1	1
SF0053163	SP0053163	1	0	SPARK	trio	1	1
SF0053163	SP0053164	0	0	SPARK	trio	1	1
SF0053180	SP0053180	1	1	SPARK	trio	1	1
SF0053180	SP0053181	0	1	SPARK	trio	1	0
SF0053183	SP0053183	1	0	SPARK	maternal	1	1
SF0053186	SP0053186	1	0	SPARK	trio	1	1
SF0053196	SP0053196	1	1	SPARK	trio	1	1
SF0053238	SP0053238	1	0	SPARK	trio	1	1
SF0053238	SP0053239	0	0	SPARK	trio	1	1
SF0053252	SP0053252	1	0	SPARK	maternal	1	0
SF0053252	SP0053253	0	1	SPARK	maternal	1	1
SF0053258	SP0053258	1	0	SPARK	maternal	1	1
SF0053267	SP0053267	1	0	SPARK	maternal	1	1
SF0053276	SP0053276	1	1	SPARK	trio	1	1
SF0053332	SP0053332	1	0	SPARK	trio	1	0
SF0053345	SP0053345	1	1	SPARK	maternal	1	1
SF0053359	SP0053359	1	0	SPARK	trio	1	1
SF0053379	SP0053379	1	0	SPARK	trio	1	1
SF0053403	SP0053403	1	0	SPARK	trio	2	1
SF0053403	SP0053404	1	1	SPARK	trio	2	1
SF0053403	SP0053405	0	1	SPARK	trio	2	1
SF0053408	SP0053408	1	0	SPARK	trio	1	1
SF0053408	SP0053409	0	0	SPARK	trio	1	1
SF0053415	SP0053415	1	0	SPARK	trio	1	1
SF0053415	SP0053416	0	1	SPARK	trio	1	1
SF0053424	SP0053424	1	0	SPARK	trio	1	1
SF0053424	SP0053425	0	0	SPARK	trio	1	1
SF0053434	SP0053434	1	0	SPARK	trio	1	1
SF0053434	SP0053435	0	1	SPARK	trio	1	1
SF0053451	SP0053451	1	0	SPARK	maternal	1	1
SF0053451	SP0053452	0	0	SPARK	maternal	1	0
SF0053467	SP0053467	1	0	SPARK	trio	1	1
SF0053467	SP0053468	0	1	SPARK	trio	1	1
SF0053482	SP0053482	1	0	SPARK	trio	1	1
SF0053485	SP0053485	1	0	SPARK	trio	1	0
SF0053500	SP0053500	1	0	SPARK	trio	1	1
SF0053500	SP0053501	0	1	SPARK	trio	1	1
SF0053507	SP0053507	1	0	SPARK	trio	1	0
SF0053510	SP0053510	1	0	SPARK	trio	1	0
SF0053514	SP0053514	1	0	SPARK	maternal	1	1
SF0053519	SP0053519	1	1	SPARK	trio	1	0
SF0053519	SP0053520	0	1	SPARK	trio	1	0
SF0053549	SP0053549	1	0	SPARK	trio	1	1
SF0053549	SP0053555	0	0	SPARK	trio	1	1
SF0053565	SP0053565	1	0	SPARK	trio	1	1
SF0053565	SP0053566	0	0	SPARK	trio	1	1
SF0053576	SP0053576	1	0	SPARK	trio	1	1
SF0053576	SP0053577	0	1	SPARK	trio	1	1
SF0053582	SP0053582	1	1	SPARK	maternal	1	0
SF0053584	SP0053584	1	0	SPARK	maternal	1	1
SF0053638	SP0053638	1	1	SPARK	trio	1	1
SF0053676	SP0053676	1	0	SPARK	trio	1	0
SF0053676	SP0053677	0	0	SPARK	trio	1	0
SF0053684	SP0053684	1	1	SPARK	trio	1	1
SF0053698	SP0053698	1	0	SPARK	trio	1	1
SF0053702	SP0053702	1	1	SPARK	trio	1	0
SF0053719	SP0053719	1	0	SPARK	trio	1	0
SF0053719	SP0053720	0	1	SPARK	trio	1	0
SF0053738	SP0053738	1	0	SPARK	paternal	1	1
SF0053751	SP0053751	1	0	SPARK	maternal	1	0
SF0053757	SP0053757	1	0	SPARK	trio	1	1
SF0053767	SP0053767	1	0	SPARK	trio	1	1
SF0053769	SP0053769	1	0	SPARK	trio	1	1
SF0053769	SP0053770	0	0	SPARK	trio	1	1
SF0053792	SP0053792	1	0	SPARK	trio	1	0
SF0053816	SP0053816	1	0	SPARK	maternal	1	0
SF0053821	SP0053821	1	0	SPARK	trio	1	1
SF0053825	SP0053825	1	0	SPARK	trio	1	1
SF0053830	SP0053830	1	0	SPARK	trio	1	0
SF0053835	SP0053835	1	0	SPARK	trio	1	1
SF0053835	SP0053836	0	1	SPARK	trio	1	1
SF0053850	SP0053850	1	0	SPARK	maternal	1	0
SF0053853	SP0053853	1	0	SPARK	maternal	1	0
SF0053882	SP0053882	1	1	SPARK	trio	1	1
SF0053884	SP0053884	1	0	SPARK	trio	1	1
SF0053912	SP0053912	1	0	SPARK	maternal	2	0
SF0053912	SP0053913	1	1	SPARK	maternal	2	0
SF0053923	SP0053923	1	0	SPARK	trio	2	0
SF0053923	SP0053924	1	0	SPARK	trio	2	0
SF0053950	SP0053950	1	0	SPARK	trio	1	1
SF0053955	SP0053955	1	0	SPARK	trio	1	0
SF0053970	SP0053970	1	1	SPARK	trio	2	1
SF0053970	SP0053971	1	0	SPARK	trio	2	1
SF0053970	SP0053972	0	1	SPARK	trio	2	0
SF0053976	SP0053976	1	1	SPARK	trio	1	1
SF0053981	SP0053981	1	0	SPARK	maternal	1	1
SF0054001	SP0054001	1	1	SPARK	trio	1	1
SF0054001	SP0054002	0	0	SPARK	trio	1	1
SF0054020	SP0054020	1	0	SPARK	trio	1	0
SF0054084	SP0054084	1	1	SPARK	trio	1	0
SF0054084	SP0054085	0	1	SPARK	trio	1	0
SF0054100	SP0054100	1	1	SPARK	maternal	1	0
SF0054103	SP0054103	1	0	SPARK	maternal	2	0
SF0054103	SP0054104	1	0	SPARK	maternal	2	0
SF0054108	SP0054108	1	0	SPARK	trio	1	0
SF0054108	SP0054109	0	1	SPARK	trio	1	0
SF0054116	SP0054116	1	1	SPARK	maternal	1	1
SF0054119	SP0054119	1	0	SPARK	trio	1	0
SF0054119	SP0054120	0	1	SPARK	trio	1	0
SF0054128	SP0054128	1	1	SPARK	maternal	1	1
SF0054150	SP0054150	1	1	SPARK	maternal	1	0
SF0054165	SP0054165	1	1	SPARK	trio	1	1
SF0054165	SP0054166	0	1	SPARK	trio	1	1
SF0054199	SP0054199	1	0	SPARK	trio	1	0
SF0054199	SP0054200	0	1	SPARK	trio	1	0
SF0054203	SP0054203	1	0	SPARK	maternal	1	0
SF0054230	SP0054230	1	0	SPARK	trio	1	0
SF0054284	SP0054284	1	0	SPARK	trio	1	0
SF0054284	SP0054285	0	0	SPARK	trio	1	0
SF0054301	SP0054301	1	1	SPARK	trio	1	0
SF0054332	SP0054332	1	0	SPARK	maternal	1	1
SF0054347	SP0054348	1	1	SPARK	trio	1	0
SF0054347	SP0054349	0	1	SPARK	trio	1	0
SF0054367	SP0054367	1	0	SPARK	trio	1	1
SF0054367	SP0054368	0	1	SPARK	trio	1	1
SF0054379	SP0054379	1	0	SPARK	maternal	1	0
SF0054381	SP0054381	1	0	SPARK	trio	1	0
SF0054381	SP0054382	0	0	SPARK	trio	1	0
SF0054387	SP0054387	1	0	SPARK	trio	1	1
SF0054396	SP0054396	1	0	SPARK	trio	1	1
SF0054401	SP0054401	1	1	SPARK	maternal	1	1
SF0054404	SP0054404	1	0	SPARK	trio	2	0
SF0054404	SP0054405	1	0	SPARK	trio	2	1
SF0054416	SP0054416	1	0	SPARK	trio	2	0
SF0054416	SP0054417	1	0	SPARK	trio	2	0
SF0054424	SP0054424	1	0	SPARK	trio	2	0
SF0054424	SP0054425	1	0	SPARK	trio	2	0
SF0054427	SP0054427	1	0	SPARK	trio	1	0
SF0054427	SP0054428	0	0	SPARK	trio	1	0
SF0054437	SP0054437	1	0	SPARK	trio	1	0
SF0054443	SP0054443	1	0	SPARK	maternal	1	0
SF0054445	SP0054445	1	0	SPARK	maternal	1	1
SF0054454	SP0054454	1	1	SPARK	maternal	1	0
SF0054506	SP0054506	1	1	SPARK	maternal	1	1
SF0054512	SP0054512	1	0	SPARK	trio	2	0
SF0054512	SP0054513	1	0	SPARK	trio	2	0
SF0054520	SP0054520	1	0	SPARK	trio	1	0
SF0054534	SP0054534	1	0	SPARK	trio	1	1
SF0054541	SP0054541	1	0	SPARK	trio	1	0
SF0054541	SP0054542	0	0	SPARK	trio	1	0
SF0054545	SP0054545	1	0	SPARK	trio	1	0
SF0054566	SP0054566	1	0	SPARK	trio	1	1
SF0054609	SP0054609	1	0	SPARK	maternal	1	0
SF0054613	SP0054613	1	0	SPARK	maternal	1	0
SF0054615	SP0054615	1	1	SPARK	trio	1	0
SF0054628	SP0054628	1	0	SPARK	maternal	1	1
SF0054630	SP0054630	1	1	SPARK	maternal	1	1
SF0054638	SP0054638	1	1	SPARK	trio	1	0
SF0054638	SP0054640	0	1	SPARK	trio	1	0
SF0054651	SP0054651	1	1	SPARK	trio	1	0
SF0054651	SP0054652	0	1	SPARK	trio	1	1
SF0054675	SP0054675	1	0	SPARK	trio	1	1
SF0054675	SP0054676	0	1	SPARK	trio	1	1
SF0054677	SP0054677	1	0	SPARK	trio	1	0
SF0054682	SP0054682	1	0	SPARK	trio	1	1
SF0054682	SP0054683	0	1	SPARK	trio	1	1
SF0054724	SP0054724	1	0	SPARK	maternal	1	1
SF0054730	SP0054730	1	0	SPARK	trio	1	0
SF0054730	SP0054732	0	0	SPARK	trio	1	0
SF0054745	SP0054745	1	0	SPARK	maternal	1	0
SF0054760	SP0054760	1	0	SPARK	trio	1	0
SF0054800	SP0054800	1	1	SPARK	maternal	1	0
SF0054842	SP0054842	1	0	SPARK	maternal	1	1
SF0054852	SP0054852	1	1	SPARK	maternal	1	1
SF0054862	SP0054862	1	0	SPARK	maternal	1	0
SF0054913	SP0054913	1	1	SPARK	trio	1	1
SF0054913	SP0054915	0	1	SPARK	trio	1	1
SF0054917	SP0054917	1	0	SPARK	trio	1	1
SF0054917	SP0054918	0	0	SPARK	trio	1	1
SF0054968	SP0054968	1	0	SPARK	trio	2	0
SF0054968	SP0054969	1	0	SPARK	trio	2	0
SF0054977	SP0054977	1	0	SPARK	trio	1	1
SF0054978	SP0054978	1	1	SPARK	trio	1	0
SF0054994	SP0054994	1	0	SPARK	trio	1	0
SF0055001	SP0055001	1	0	SPARK	maternal	1	1
SF0055013	SP0055013	1	0	SPARK	trio	1	1
SF0055013	SP0055014	0	0	SPARK	trio	1	1
SF0055021	SP0055021	1	0	SPARK	trio	1	1
SF0055025	SP0055025	1	0	SPARK	trio	1	0
SF0055037	SP0055037	1	1	SPARK	trio	1	0
SF0055037	SP0055038	0	0	SPARK	trio	1	0
SF0055046	SP0055046	1	0	SPARK	maternal	1	0
SF0055056	SP0055056	1	0	SPARK	maternal	1	1
SF0055059	SP0055059	1	0	SPARK	trio	1	1
SF0055059	SP0055060	0	1	SPARK	trio	1	1
SF0055066	SP0055066	1	0	SPARK	trio	1	1
SF0055076	SP0055076	1	1	SPARK	trio	2	1
SF0055076	SP0055077	1	1	SPARK	trio	2	0
SF0055076	SP0055078	0	0	SPARK	trio	2	0
SF0055091	SP0055091	1	0	SPARK	trio	1	1
SF0055122	SP0055122	1	0	SPARK	trio	1	0
SF0055139	SP0055139	1	0	SPARK	trio	1	1
SF0055140	SP0055140	1	0	SPARK	maternal	1	0
SF0055163	SP0055163	1	0	SPARK	trio	1	0
SF0055163	SP0055164	0	1	SPARK	trio	1	0
SF0055167	SP0055167	1	0	SPARK	maternal	1	0
SF0055170	SP0055170	1	0	SPARK	trio	1	1
SF0055170	SP0055171	0	0	SPARK	trio	1	1
SF0055190	SP0055190	1	1	SPARK	trio	1	1
SF0055197	SP0055197	1	0	SPARK	trio	1	0
SF0055206	SP0055206	1	0	SPARK	maternal	1	0
SF0055212	SP0055212	1	1	SPARK	maternal	1	0
SF0055215	SP0055215	1	0	SPARK	maternal	1	1
SF0055219	SP0055219	1	0	SPARK	maternal	1	0
SF0055226	SP0055226	1	1	SPARK	trio	1	1
SF0055239	SP0055239	1	0	SPARK	trio	1	0
SF0055239	SP0055241	0	1	SPARK	trio	1	0
SF0055245	SP0055245	1	0	SPARK	paternal	2	0
SF0055245	SP0055246	1	0	SPARK	paternal	2	0
SF0055262	SP0055262	1	0	SPARK	trio	1	0
SF0055271	SP0055271	1	0	SPARK	trio	1	1
SF0055271	SP0055272	0	0	SPARK	trio	1	1
SF0055280	SP0055280	1	1	SPARK	trio	1	1
SF0055284	SP0055284	1	0	SPARK	maternal	1	1
SF0055293	SP0055293	1	1	SPARK	trio	1	1
SF0055297	SP0055297	1	1	SPARK	trio	1	0
SF0055297	SP0055298	0	0	SPARK	trio	1	0
SF0055301	SP0055301	1	1	SPARK	maternal	1	0
SF0055313	SP0055313	1	0	SPARK	trio	1	1
SF0055321	SP0055321	1	1	SPARK	trio	1	0
SF0055333	SP0055333	1	0	SPARK	maternal	1	0
SF0055335	SP0055335	1	0	SPARK	trio	1	0
SF0055384	SP0055384	1	0	SPARK	trio	1	1
SF0055459	SP0055459	1	0	SPARK	trio	1	1
SF0055459	SP0055460	0	0	SPARK	trio	1	1
SF0055471	SP0055471	1	0	SPARK	maternal	1	0
SF0055475	SP0055475	1	0	SPARK	trio	2	0
SF0055475	SP0055476	1	0	SPARK	trio	2	1
SF0055475	SP0055477	0	0	SPARK	trio	2	0
SF0055495	SP0055495	1	0	SPARK	trio	1	1
SF0055495	SP0055496	0	1	SPARK	trio	1	1
SF0055518	SP0055518	1	0	SPARK	maternal	1	0
SF0055523	SP0055523	1	0	SPARK	trio	1	0
SF0055523	SP0055524	0	0	SPARK	trio	1	0
SF0055531	SP0055532	1	0	SPARK	trio	1	1
SF0055531	SP0055533	0	1	SPARK	trio	1	0
SF0055531	SP0055534	0	0	SPARK	trio	1	1
SF0055594	SP0055594	1	0	SPARK	trio	1	0
SF0055619	SP0055619	1	0	SPARK	trio	1	1
SF0055631	SP0055631	1	0	SPARK	trio	1	0
SF0055667	SP0055667	1	0	SPARK	trio	1	1
SF0055671	SP0055671	1	1	SPARK	trio	2	1
SF0055671	SP0055672	1	1	SPARK	trio	2	1
SF0055686	SP0055686	1	0	SPARK	trio	1	0
SF0055701	SP0055701	1	0	SPARK	trio	1	1
SF0055701	SP0055703	0	1	SPARK	trio	1	1
SF0055716	SP0055716	1	0	SPARK	trio	1	0
SF0055732	SP0055732	1	0	SPARK	trio	1	1
SF0055732	SP0055734	0	1	SPARK	trio	1	1
SF0055758	SP0055758	1	1	SPARK	trio	1	1
SF0055758	SP0055759	0	0	SPARK	trio	1	1
SF0055770	SP0055770	1	0	SPARK	maternal	1	1
SF0055784	SP0055784	1	0	SPARK	maternal	1	0
SF0055798	SP0055798	1	0	SPARK	trio	1	0
SF0055798	SP0055799	0	0	SPARK	trio	1	1
SF0055807	SP0055807	1	0	SPARK	trio	1	0
SF0055807	SP0055809	0	0	SPARK	trio	1	1
SF0055840	SP0055840	1	0	SPARK	trio	1	1
SF0055855	SP0055855	1	0	SPARK	trio	1	1
SF0055855	SP0055856	0	1	SPARK	trio	1	1
SF0055865	SP0055865	1	1	SPARK	maternal	1	0
SF0055874	SP0055874	1	0	SPARK	trio	1	1
SF0055878	SP0055878	1	0	SPARK	trio	1	0
SF0055881	SP0055881	1	1	SPARK	trio	1	1
SF0055881	SP0055882	0	0	SPARK	trio	1	1
SF0055893	SP0055893	1	0	SPARK	maternal	1	0
SF0055903	SP0055903	1	0	SPARK	trio	1	1
SF0055914	SP0055914	1	0	SPARK	trio	1	1
SF0055914	SP0055915	0	0	SPARK	trio	1	1
SF0055924	SP0055924	1	0	SPARK	trio	1	0
SF0055924	SP0061380	0	1	SPARK	trio	1	0
SF0055928	SP0055928	1	1	SPARK	trio	1	1
SF0055931	SP0055931	1	0	SPARK	trio	1	1
SF0055931	SP0055933	0	0	SPARK	trio	1	1
SF0055942	SP0055942	1	0	SPARK	trio	2	1
SF0055942	SP0055943	1	1	SPARK	trio	2	1
SF0055962	SP0055962	1	0	SPARK	maternal	1	0
SF0055968	SP0055968	1	1	SPARK	trio	1	1
SF0055970	SP0055970	1	1	SPARK	trio	1	0
SF0055970	SP0055971	0	1	SPARK	trio	1	0
SF0055974	SP0055974	1	0	SPARK	maternal	1	1
SF0055996	SP0055996	1	0	SPARK	trio	1	1
SF0055996	SP0055997	0	0	SPARK	trio	1	1
SF0056013	SP0056013	1	0	SPARK	trio	1	1
SF0056013	SP0056014	0	1	SPARK	trio	1	1
SF0056022	SP0056022	1	0	SPARK	trio	1	0
SF0056054	SP0056054	1	1	SPARK	maternal	1	1
SF0056062	SP0056062	1	0	SPARK	maternal	1	1
SF0056104	SP0056104	1	0	SPARK	maternal	1	0
SF0056105	SP0056105	1	0	SPARK	trio	1	1
SF0056105	SP0056106	0	1	SPARK	trio	1	1
SF0056115	SP0056115	1	0	SPARK	trio	1	0
SF0056126	SP0056126	1	0	SPARK	trio	1	0
SF0056126	SP0056127	0	0	SPARK	trio	1	1
SF0056132	SP0056132	1	0	SPARK	trio	1	0
SF0056132	SP0056134	0	1	SPARK	trio	1	0
SF0056162	SP0056162	1	0	SPARK	maternal	1	1
SF0056175	SP0056175	1	0	SPARK	trio	1	0
SF0056175	SP0056178	0	1	SPARK	trio	1	0
SF0056242	SP0056242	1	0	SPARK	trio	1	1
SF0056242	SP0056245	0	1	SPARK	trio	1	1
SF0056258	SP0056258	1	0	SPARK	maternal	1	1
SF0056260	SP0056260	1	0	SPARK	trio	1	1
SF0056260	SP0056269	0	0	SPARK	trio	1	1
SF0056262	SP0056262	1	0	SPARK	trio	1	1
SF0056262	SP0056264	0	1	SPARK	trio	1	1
SF0056270	SP0056270	1	0	SPARK	trio	1	0
SF0056270	SP0056272	0	0	SPARK	trio	1	0
SF0056278	SP0056278	1	0	SPARK	trio	1	1
SF0056278	SP0056282	0	1	SPARK	trio	1	1
SF0056296	SP0056296	1	0	SPARK	trio	1	1
SF0056296	SP0056301	0	0	SPARK	trio	1	1
SF0056318	SP0056318	1	1	SPARK	maternal	1	1
SF0056338	SP0056338	1	0	SPARK	maternal	1	0
SF0056339	SP0056339	1	0	SPARK	trio	1	0
SF0056339	SP0056348	0	1	SPARK	trio	1	0
SF0056363	SP0056363	1	0	SPARK	trio	1	1
SF0056363	SP0056366	0	1	SPARK	trio	1	1
SF0056399	SP0056399	1	1	SPARK	trio	1	1
SF0056414	SP0056414	1	0	SPARK	trio	2	1
SF0056414	SP0056415	1	0	SPARK	trio	2	1
SF0056427	SP0056427	1	0	SPARK	trio	1	1
SF0056427	SP0056430	0	0	SPARK	trio	1	1
SF0056429	SP0056429	1	0	SPARK	maternal	1	0
SF0056455	SP0056455	1	1	SPARK	maternal	1	1
SF0056461	SP0056461	1	0	SPARK	trio	1	1
SF0056461	SP0056464	0	0	SPARK	trio	1	1
SF0056467	SP0056467	1	1	SPARK	trio	1	0
SF0056467	SP0056469	0	1	SPARK	trio	1	0
SF0056499	SP0056499	1	0	SPARK	trio	1	0
SF0056525	SP0056525	1	1	SPARK	maternal	1	1
SF0056526	SP0056526	1	0	SPARK	maternal	1	0
SF0056528	SP0056528	1	0	SPARK	trio	1	1
SF0056528	SP0056531	0	1	SPARK	trio	1	1
SF0056543	SP0056543	1	1	SPARK	trio	1	1
SF0056547	SP0056547	1	0	SPARK	trio	1	1
SF0056567	SP0056567	1	0	SPARK	trio	1	0
SF0056567	SP0056569	0	0	SPARK	trio	1	0
SF0056570	SP0056570	1	1	SPARK	trio	1	1
SF0056587	SP0056587	1	0	SPARK	maternal	1	1
SF0056588	SP0056588	1	0	SPARK	maternal	1	1
SF0056609	SP0056609	1	0	SPARK	trio	1	1
SF0056609	SP0056612	0	0	SPARK	trio	1	1
SF0056610	SP0056610	1	0	SPARK	trio	1	1
SF0056621	SP0056621	1	0	SPARK	maternal	2	0
SF0056621	SP0056622	1	0	SPARK	maternal	2	0
SF0056636	SP0056636	1	1	SPARK	trio	1	1
SF0056639	SP0056639	1	0	SPARK	maternal	1	1
SF0056650	SP0056650	1	0	SPARK	trio	2	1
SF0056650	SP0056651	1	0	SPARK	trio	2	1
SF0056650	SP0056652	0	0	SPARK	trio	2	1
SF0056650	SP0056653	0	0	SPARK	trio	2	1
SF0056662	SP0056662	1	0	SPARK	trio	1	1
SF0056669	SP0056669	1	1	SPARK	maternal	1	0
SF0056674	SP0056674	1	0	SPARK	maternal	1	1
SF0056681	SP0056681	1	0	SPARK	trio	1	1
SF0056681	SP0056682	0	1	SPARK	trio	1	1
SF0056689	SP0056689	1	0	SPARK	trio	1	1
SF0056692	SP0056692	1	1	SPARK	maternal	1	1
SF0056705	SP0056705	1	0	SPARK	trio	1	1
SF0056705	SP0056706	0	0	SPARK	trio	1	1
SF0056725	SP0056725	1	0	SPARK	trio	1	1
SF0056725	SP0056735	0	1	SPARK	trio	1	1
SF0056731	SP0056731	1	0	SPARK	trio	1	1
SF0056731	SP0056733	0	1	SPARK	trio	1	1
SF0056742	SP0056742	1	0	SPARK	trio	2	1
SF0056742	SP0056744	1	1	SPARK	trio	2	1
SF0056750	SP0056750	1	0	SPARK	trio	1	1
SF0056753	SP0056753	1	0	SPARK	trio	1	1
SF0056753	SP0056755	0	1	SPARK	trio	1	1
SF0056754	SP0056754	1	0	SPARK	trio	1	1
SF0056780	SP0056780	1	0	SPARK	maternal	1	1
SF0056790	SP0056790	1	0	SPARK	maternal	1	1
SF0056796	SP0056796	1	0	SPARK	trio	1	1
SF0056820	SP0056820	1	1	SPARK	maternal	1	1
SF0056834	SP0056834	1	0	SPARK	maternal	1	1
SF0056846	SP0056846	1	1	SPARK	maternal	1	0
SF0056851	SP0056851	1	0	SPARK	maternal	2	1
SF0056851	SP0056852	1	0	SPARK	maternal	2	1
SF0056870	SP0056870	1	0	SPARK	trio	2	1
SF0056870	SP0056873	1	0	SPARK	trio	2	1
SF0056881	SP0056881	1	0	SPARK	trio	1	1
SF0056881	SP0056882	0	0	SPARK	trio	1	1
SF0056894	SP0056894	1	0	SPARK	trio	1	1
SF0056894	SP0056902	0	0	SPARK	trio	1	1
SF0056899	SP0056899	1	0	SPARK	trio	1	1
SF0056899	SP0056904	0	0	SPARK	trio	1	1
SF0056918	SP0056918	1	0	SPARK	trio	1	1
SF0056918	SP0056921	0	1	SPARK	trio	1	1
SF0056920	SP0056920	1	0	SPARK	trio	1	1
SF0056920	SP0056922	0	1	SPARK	trio	1	1
SF0056923	SP0056923	1	0	SPARK	trio	1	1
SF0056923	SP0056930	0	1	SPARK	trio	1	1
SF0056931	SP0056931	1	0	SPARK	trio	1	1
SF0056967	SP0056967	1	0	SPARK	maternal	1	0
SF0056976	SP0056976	1	0	SPARK	trio	1	1
SF0056976	SP0056978	0	1	SPARK	trio	1	1
SF0056986	SP0056986	1	0	SPARK	maternal	1	1
SF0056990	SP0056990	1	1	SPARK	trio	2	1
SF0056990	SP0056991	1	0	SPARK	trio	2	1
SF0056995	SP0056995	1	0	SPARK	trio	2	1
SF0056995	SP0056997	1	0	SPARK	trio	2	1
SF0057000	SP0057000	1	0	SPARK	trio	1	1
SF0057000	SP0057002	0	1	SPARK	trio	1	1
SF0057007	SP0057007	1	0	SPARK	trio	1	1
SF0057026	SP0057026	1	1	SPARK	trio	1	1
SF0057026	SP0057029	0	1	SPARK	trio	1	1
SF0057036	SP0057036	1	1	SPARK	maternal	2	0
SF0057036	SP0057037	1	1	SPARK	maternal	2	0
SF0057061	SP0057061	1	0	SPARK	trio	1	1
SF0057061	SP0057062	0	0	SPARK	trio	1	1
SF0057072	SP0057072	1	0	SPARK	trio	1	0
SF0057072	SP0057073	0	1	SPARK	trio	1	0
SF0057074	SP0057074	1	0	SPARK	trio	1	1
SF0057074	SP0057075	0	0	SPARK	trio	1	1
SF0057081	SP0057081	1	1	SPARK	trio	1	1
SF0057081	SP0057082	0	0	SPARK	trio	1	1
SF0057096	SP0057096	1	0	SPARK	trio	1	1
SF0057096	SP0057097	0	0	SPARK	trio	1	1
SF0057110	SP0057110	1	0	SPARK	maternal	1	1
SF0057120	SP0057120	1	1	SPARK	trio	1	1
SF0057132	SP0057132	1	0	SPARK	trio	1	0
SF0057132	SP0057135	0	1	SPARK	trio	1	1
SF0057144	SP0057144	1	1	SPARK	trio	1	1
SF0057156	SP0057157	1	0	SPARK	maternal	1	1
SF0057160	SP0057160	1	0	SPARK	trio	1	0
SF0057168	SP0057168	1	0	SPARK	trio	1	0
SF0057211	SP0057211	1	0	SPARK	trio	1	1
SF0057211	SP0057214	0	1	SPARK	trio	1	1
SF0057216	SP0057216	1	0	SPARK	trio	1	1
SF0057216	SP0057218	0	0	SPARK	trio	1	1
SF0057231	SP0057231	1	0	SPARK	trio	1	0
SF0057231	SP0057233	0	0	SPARK	trio	1	0
SF0057248	SP0057248	1	0	SPARK	trio	1	1
SF0057248	SP0057251	0	1	SPARK	trio	1	1
SF0057252	SP0057252	1	0	SPARK	trio	1	1
SF0057252	SP0057257	0	1	SPARK	trio	1	1
SF0057268	SP0057268	1	0	SPARK	trio	1	0
SF0057268	SP0057273	0	0	SPARK	trio	1	0
SF0057283	SP0057283	1	1	SPARK	maternal	1	1
SF0057303	SP0057303	1	0	SPARK	trio	1	1
SF0057307	SP0057307	1	0	SPARK	trio	1	1
SF0057307	SP0057309	0	1	SPARK	trio	1	1
SF0057310	SP0057310	1	1	SPARK	trio	1	1
SF0057331	SP0057331	1	0	SPARK	trio	1	1
SF0057339	SP0057339	1	0	SPARK	maternal	1	1
SF0057352	SP0057352	1	0	SPARK	trio	1	1
SF0057352	SP0057354	0	0	SPARK	trio	1	1
SF0057353	SP0057353	1	0	SPARK	trio	1	1
SF0057353	SP0057355	0	0	SPARK	trio	1	1
SF0057357	SP0057357	1	0	SPARK	trio	1	1
SF0057357	SP0057358	0	1	SPARK	trio	1	1
SF0057371	SP0057371	1	0	SPARK	trio	1	1
SF0057371	SP0057373	0	0	SPARK	trio	1	0
SF0057392	SP0057392	1	0	SPARK	trio	2	1
SF0057392	SP0057393	1	0	SPARK	trio	2	1
SF0057392	SP0057395	0	1	SPARK	trio	2	1
SF0057411	SP0057411	1	0	SPARK	maternal	1	1
SF0057419	SP0057419	1	0	SPARK	maternal	1	0
SF0057436	SP0057436	1	0	SPARK	trio	1	0
SF0057445	SP0057445	1	0	SPARK	maternal	1	1
SF0057468	SP0057468	1	0	SPARK	maternal	2	1
SF0057468	SP0057469	1	0	SPARK	maternal	2	1
SF0057502	SP0057502	1	0	SPARK	maternal	1	1
SF0057516	SP0057516	1	0	SPARK	trio	1	0
SF0057516	SP0057518	0	0	SPARK	trio	1	0
SF0057619	SP0057619	1	0	SPARK	trio	1	1
SF0057619	SP0057620	0	1	SPARK	trio	1	1
SF0057637	SP0057637	1	0	SPARK	trio	1	1
SF0057637	SP0057638	0	0	SPARK	trio	1	1
SF0057655	SP0057655	1	0	SPARK	trio	1	0
SF0057655	SP0057659	0	1	SPARK	trio	1	0
SF0057666	SP0057666	1	1	SPARK	trio	1	1
SF0057666	SP0057667	0	0	SPARK	trio	1	1
SF0057677	SP0057677	1	0	SPARK	maternal	1	0
SF0057703	SP0057703	1	0	SPARK	trio	1	1
SF0057703	SP0057704	0	0	SPARK	trio	1	1
SF0057775	SP0057775	1	1	SPARK	trio	1	1
SF0057775	SP0057776	0	0	SPARK	trio	1	1
SF0057790	SP0057790	1	0	SPARK	trio	3	1
SF0057790	SP0057791	1	0	SPARK	trio	3	1
SF0057790	SP0057792	1	0	SPARK	trio	3	1
SF0057795	SP0057795	1	0	SPARK	trio	1	1
SF0057795	SP0057797	0	0	SPARK	trio	1	1
SF0057802	SP0057802	1	0	SPARK	maternal	1	0
SF0057813	SP0057813	1	1	SPARK	trio	1	1
SF0057813	SP0057814	0	0	SPARK	trio	1	1
SF0057824	SP0057824	1	0	SPARK	maternal	1	1
SF0057831	SP0057831	1	0	SPARK	trio	2	1
SF0057831	SP0057832	1	0	SPARK	trio	2	1
SF0057840	SP0057840	1	0	SPARK	trio	2	1
SF0057840	SP0057841	1	1	SPARK	trio	2	1
SF0057862	SP0057862	1	0	SPARK	trio	1	1
SF0057883	SP0057884	1	0	SPARK	trio	1	1
SF0057907	SP0057907	1	0	SPARK	maternal	1	1
SF0057918	SP0057918	1	0	SPARK	maternal	1	1
SF0057923	SP0057923	1	0	SPARK	trio	1	0
SF0057931	SP0057931	1	0	SPARK	trio	1	1
SF0057935	SP0057935	1	0	SPARK	trio	1	0
SF0057935	SP0057936	0	0	SPARK	trio	1	0
SF0057938	SP0057938	1	1	SPARK	maternal	1	1
SF0057967	SP0057967	1	1	SPARK	trio	1	1
SF0057967	SP0057969	0	0	SPARK	trio	1	1
SF0057985	SP0057985	1	0	SPARK	maternal	1	0
SF0057997	SP0057997	1	0	SPARK	trio	1	1
SF0057997	SP0057998	0	0	SPARK	trio	1	1
SF0058010	SP0058012	1	0	SPARK	trio	1	1
SF0058010	SP0058013	0	0	SPARK	trio	1	1
SF0058066	SP0058066	1	0	SPARK	trio	1	0
SF0058095	SP0058095	1	0	SPARK	trio	1	1
SF0058095	SP0058096	0	1	SPARK	trio	1	1
SF0058105	SP0058105	1	0	SPARK	maternal	1	0
SF0058107	SP0058107	1	0	SPARK	maternal	1	0
SF0058138	SP0058138	1	0	SPARK	trio	1	1
SF0058138	SP0058139	0	1	SPARK	trio	1	1
SF0058171	SP0058171	1	0	SPARK	maternal	1	1
SF0058174	SP0058174	1	0	SPARK	trio	1	1
SF0058174	SP0058176	0	1	SPARK	trio	1	1
SF0058179	SP0058179	1	0	SPARK	trio	1	1
SF0058202	SP0058202	1	0	SPARK	maternal	1	1
SF0058215	SP0058215	1	0	SPARK	trio	1	0
SF0058215	SP0058216	0	0	SPARK	trio	1	0
SF0058244	SP0058244	1	0	SPARK	trio	1	1
SF0058284	SP0058284	1	1	SPARK	trio	1	0
SF0058284	SP0058285	0	0	SPARK	trio	1	0
SF0058296	SP0058296	1	0	SPARK	trio	1	1
SF0058296	SP0058297	0	0	SPARK	trio	1	1
SF0058316	SP0058316	1	1	SPARK	maternal	1	1
SF0058319	SP0058319	1	0	SPARK	maternal	1	1
SF0058328	SP0058328	1	0	SPARK	maternal	1	1
SF0058358	SP0058358	1	0	SPARK	trio	2	1
SF0058358	SP0058359	1	0	SPARK	trio	2	1
SF0058377	SP0058377	1	0	SPARK	maternal	1	1
SF0058388	SP0058388	1	0	SPARK	maternal	1	0
SF0058405	SP0058405	1	1	SPARK	trio	1	1
SF0058411	SP0058411	1	1	SPARK	trio	1	1
SF0058417	SP0058417	1	0	SPARK	trio	1	1
SF0058417	SP0058418	0	0	SPARK	trio	1	0
SF0058427	SP0058427	1	1	SPARK	paternal	1	0
SF0058437	SP0058437	1	1	SPARK	trio	1	0
SF0058437	SP0058438	0	0	SPARK	trio	1	0
SF0058447	SP0058447	1	0	SPARK	trio	1	1
SF0058451	SP0058451	1	0	SPARK	trio	1	1
SF0058451	SP0058453	0	1	SPARK	trio	1	1
SF0058460	SP0058460	1	0	SPARK	trio	1	1
SF0058460	SP0058461	0	0	SPARK	trio	1	1
SF0058469	SP0058470	1	0	SPARK	trio	1	1
SF0058472	SP0058472	1	0	SPARK	trio	1	0
SF0058481	SP0058481	1	0	SPARK	trio	2	0
SF0058481	SP0058482	1	0	SPARK	trio	2	0
SF0058489	SP0058489	1	0	SPARK	trio	1	1
SF0058489	SP0058490	0	0	SPARK	trio	1	1
SF0058507	SP0058507	1	0	SPARK	trio	1	1
SF0058507	SP0058508	0	0	SPARK	trio	1	1
SF0058517	SP0058517	1	0	SPARK	trio	1	1
SF0058517	SP0058519	0	0	SPARK	trio	1	1
SF0058532	SP0058533	1	1	SPARK	trio	1	0
SF0058568	SP0058568	1	0	SPARK	trio	1	1
SF0058568	SP0058569	0	0	SPARK	trio	1	1
SF0058645	SP0058645	1	0	SPARK	trio	1	0
SF0058645	SP0058646	0	0	SPARK	trio	1	0
SF0058658	SP0058658	1	0	SPARK	trio	1	0
SF0058658	SP0058659	0	0	SPARK	trio	1	0
SF0058663	SP0058663	1	0	SPARK	trio	1	0
SF0058677	SP0058677	1	1	SPARK	trio	2	1
SF0058677	SP0058678	1	0	SPARK	trio	2	1
SF0058677	SP0058679	0	0	SPARK	trio	2	1
SF0058698	SP0058698	1	0	SPARK	trio	1	1
SF0058702	SP0058702	1	1	SPARK	trio	1	0
SF0058702	SP0058703	0	0	SPARK	trio	1	1
SF0058754	SP0058754	1	0	SPARK	maternal	1	1
SF0058759	SP0058759	1	0	SPARK	trio	1	1
SF0058776	SP0058776	1	0	SPARK	trio	1	1
SF0058776	SP0058779	0	1	SPARK	trio	1	1
SF0058786	SP0058786	1	1	SPARK	trio	1	0
SF0058786	SP0058787	0	1	SPARK	trio	1	1
SF0058818	SP0058818	1	0	SPARK	maternal	1	1
SF0058825	SP0058825	1	0	SPARK	trio	1	1
SF0058825	SP0058826	0	1	SPARK	trio	1	1
SF0058835	SP0058835	1	0	SPARK	trio	1	1
SF0058835	SP0058836	0	0	SPARK	trio	1	1
SF0058852	SP0058852	1	0	SPARK	maternal	1	1
SF0058856	SP0058856	1	0	SPARK	trio	1	1
SF0058856	SP0058857	0	0	SPARK	trio	1	0
SF0058872	SP0058872	1	0	SPARK	trio	1	1
SF0058872	SP0058873	0	0	SPARK	trio	1	1
SF0058894	SP0058894	1	0	SPARK	trio	1	0
SF0058894	SP0058895	0	0	SPARK	trio	1	0
SF0058910	SP0058910	1	1	SPARK	trio	1	0
SF0058912	SP0058912	1	0	SPARK	maternal	1	0
SF0058926	SP0058926	1	0	SPARK	maternal	1	1
SF0058972	SP0058972	1	0	SPARK	trio	1	0
SF0058972	SP0058973	0	1	SPARK	trio	1	0
SF0058985	SP0058985	1	1	SPARK	trio	1	1
SF0058993	SP0058993	1	0	SPARK	maternal	1	0
SF0058996	SP0058996	1	0	SPARK	trio	1	1
SF0058996	SP0058997	0	0	SPARK	trio	1	1
SF0058999	SP0058999	1	0	SPARK	maternal	1	0
SF0059004	SP0059004	1	0	SPARK	trio	1	1
SF0059012	SP0059012	1	0	SPARK	trio	1	1
SF0059012	SP0059013	0	0	SPARK	trio	1	1
SF0059037	SP0059037	1	0	SPARK	trio	1	0
SF0059038	SP0059038	1	1	SPARK	maternal	1	0
SF0059071	SP0059071	1	0	SPARK	trio	1	1
SF0059071	SP0059072	0	0	SPARK	trio	1	1
SF0059104	SP0059104	1	0	SPARK	maternal	1	1
SF0059140	SP0059140	1	0	SPARK	trio	1	1
SF0059174	SP0059174	1	0	SPARK	trio	1	1
SF0059174	SP0059175	0	1	SPARK	trio	1	1
SF0059198	SP0059198	1	0	SPARK	trio	1	0
SF0059202	SP0059203	1	0	SPARK	trio	1	1
SF0059214	SP0059214	1	0	SPARK	trio	1	0
SF0059214	SP0059215	0	1	SPARK	trio	1	0
SF0059228	SP0059228	1	0	SPARK	trio	1	1
SF0059228	SP0059229	0	1	SPARK	trio	1	1
SF0059246	SP0059246	1	0	SPARK	maternal	1	1
SF0059257	SP0059257	1	0	SPARK	trio	1	1
SF0059257	SP0059258	0	0	SPARK	trio	1	1
SF0059274	SP0059274	1	0	SPARK	trio	1	1
SF0059274	SP0059276	0	1	SPARK	trio	1	1
SF0059303	SP0059303	1	1	SPARK	trio	2	1
SF0059303	SP0059304	1	1	SPARK	trio	2	1
SF0059335	SP0059335	1	0	SPARK	trio	1	1
SF0059366	SP0059366	1	0	SPARK	trio	1	1
SF0059366	SP0059367	0	1	SPARK	trio	1	1
SF0059375	SP0059375	1	0	SPARK	maternal	1	0
SF0059384	SP0059384	1	0	SPARK	trio	1	1
SF0059414	SP0059414	1	0	SPARK	trio	1	1
SF0059414	SP0059415	0	0	SPARK	trio	1	1
SF0059432	SP0059432	1	0	SPARK	trio	1	0
SF0059432	SP0059433	0	1	SPARK	trio	1	1
SF0059446	SP0059446	1	0	SPARK	trio	1	0
SF0059457	SP0059457	1	0	SPARK	maternal	1	1
SF0059470	SP0059470	1	0	SPARK	trio	1	1
SF0059470	SP0059471	0	1	SPARK	trio	1	0
SF0059482	SP0059482	1	0	SPARK	trio	1	1
SF0059482	SP0059485	0	1	SPARK	trio	1	1
SF0059486	SP0059486	1	0	SPARK	maternal	1	1
SF0059512	SP0059512	1	0	SPARK	trio	1	1
SF0059512	SP0059513	0	1	SPARK	trio	1	1
SF0059540	SP0059540	1	0	SPARK	trio	1	1
SF0059552	SP0059552	1	0	SPARK	trio	1	1
SF0059552	SP0059553	0	0	SPARK	trio	1	1
SF0059570	SP0059570	1	1	SPARK	maternal	1	0
SF0059572	SP0059572	1	1	SPARK	trio	1	1
SF0059572	SP0059573	0	0	SPARK	trio	1	1
SF0059578	SP0059578	1	0	SPARK	paternal	1	0
SF0059600	SP0059600	1	0	SPARK	maternal	1	0
SF0059607	SP0059607	1	0	SPARK	trio	1	0
SF0059622	SP0059622	1	0	SPARK	maternal	1	0
SF0059686	SP0059686	1	1	SPARK	trio	2	1
SF0059686	SP0059687	1	1	SPARK	trio	2	1
SF0059691	SP0059691	1	0	SPARK	trio	1	0
SF0059691	SP0059692	0	1	SPARK	trio	1	0
SF0059700	SP0059700	1	1	SPARK	trio	1	1
SF0059707	SP0059707	1	0	SPARK	trio	1	1
SF0059707	SP0059709	0	1	SPARK	trio	1	1
SF0059726	SP0059726	1	0	SPARK	trio	1	1
SF0059726	SP0059727	0	1	SPARK	trio	1	1
SF0059729	SP0059729	1	0	SPARK	trio	1	1
SF0059745	SP0059745	1	0	SPARK	trio	1	0
SF0059745	SP0059746	0	0	SPARK	trio	1	1
SF0059815	SP0059815	1	0	SPARK	trio	1	0
SF0059827	SP0059827	1	1	SPARK	trio	1	1
SF0059827	SP0059828	0	1	SPARK	trio	1	1
SF0059838	SP0059838	1	1	SPARK	trio	1	0
SF0059842	SP0059842	1	0	SPARK	maternal	1	1
SF0059861	SP0059861	1	0	SPARK	trio	1	0
SF0059861	SP0059862	0	1	SPARK	trio	1	0
SF0059865	SP0059865	1	0	SPARK	maternal	2	1
SF0059865	SP0059867	1	0	SPARK	maternal	2	1
SF0059887	SP0059887	1	1	SPARK	trio	1	1
SF0059906	SP0059906	1	1	SPARK	trio	1	1
SF0059906	SP0059907	0	0	SPARK	trio	1	1
SF0059934	SP0059934	1	0	SPARK	trio	1	1
SF0059942	SP0059942	1	0	SPARK	maternal	1	1
SF0059943	SP0059943	1	0	SPARK	trio	1	1
SF0059943	SP0059945	0	1	SPARK	trio	1	1
SF0059981	SP0059981	1	0	SPARK	maternal	1	1
SF0059991	SP0059991	1	0	SPARK	maternal	1	1
SF0060020	SP0060020	1	0	SPARK	trio	1	0
SF0060020	SP0060021	0	0	SPARK	trio	1	0
SF0060051	SP0060051	1	1	SPARK	trio	2	1
SF0060051	SP0060052	1	1	SPARK	trio	2	1
SF0060051	SP0060057	0	1	SPARK	trio	2	1
SF0060051	SP0060058	0	0	SPARK	trio	2	1
SF0060051	SP0060059	0	0	SPARK	trio	2	1
SF0060061	SP0060061	1	0	SPARK	trio	1	0
SF0060061	SP0060063	0	1	SPARK	trio	1	0
SF0060098	SP0060098	1	0	SPARK	trio	1	1
SF0060111	SP0060111	1	0	SPARK	trio	1	1
SF0060129	SP0060129	1	0	SPARK	trio	1	0
SF0060134	SP0060134	1	0	SPARK	trio	1	1
SF0060142	SP0060142	1	0	SPARK	trio	1	0
SF0060149	SP0060149	1	0	SPARK	trio	1	1
SF0060149	SP0060150	0	1	SPARK	trio	1	0
SF0060152	SP0060152	1	0	SPARK	trio	1	0
SF0060182	SP0060182	1	0	SPARK	trio	1	0
SF0060182	SP0060183	0	0	SPARK	trio	1	0
SF0060222	SP0060222	1	0	SPARK	trio	1	1
SF0060255	SP0060255	1	0	SPARK	maternal	1	0
SF0060274	SP0060274	1	0	SPARK	trio	1	1
SF0060274	SP0060275	0	0	SPARK	trio	1	1
SF0060298	SP0060298	1	0	SPARK	maternal	1	0
SF0060324	SP0060324	1	0	SPARK	trio	1	0
SF0060331	SP0060331	1	0	SPARK	trio	1	1
SF0060346	SP0060346	1	0	SPARK	maternal	1	1
SF0060355	SP0060355	1	0	SPARK	trio	1	1
SF0060355	SP0060356	0	0	SPARK	trio	1	1
SF0060378	SP0060378	1	0	SPARK	trio	1	1
SF0060385	SP0060385	1	1	SPARK	trio	1	0
SF0060385	SP0060386	0	1	SPARK	trio	1	0
SF0060408	SP0060408	1	1	SPARK	trio	1	1
SF0060414	SP0060414	1	0	SPARK	trio	1	0
SF0060414	SP0060415	0	0	SPARK	trio	1	0
SF0060424	SP0060424	1	0	SPARK	trio	1	0
SF0060424	SP0060426	0	0	SPARK	trio	1	0
SF0060430	SP0060430	1	0	SPARK	trio	1	0
SF0060479	SP0060479	1	0	SPARK	maternal	1	0
SF0060494	SP0060494	1	0	SPARK	trio	1	1
SF0060498	SP0060498	1	0	SPARK	trio	1	1
SF0060502	SP0060502	1	1	SPARK	trio	1	1
SF0060505	SP0060505	1	0	SPARK	maternal	1	1
SF0060516	SP0060516	1	0	SPARK	trio	1	1
SF0060516	SP0060517	0	0	SPARK	trio	1	1
SF0060524	SP0060524	1	0	SPARK	trio	1	1
SF0060524	SP0060525	0	0	SPARK	trio	1	1
SF0060538	SP0060538	1	0	SPARK	trio	1	1
SF0060538	SP0060539	0	1	SPARK	trio	1	1
SF0060543	SP0060543	1	0	SPARK	trio	1	0
SF0060543	SP0060544	0	0	SPARK	trio	1	0
SF0060565	SP0060565	1	0	SPARK	maternal	1	0
SF0060580	SP0060580	1	0	SPARK	trio	1	1
SF0060580	SP0060581	0	0	SPARK	trio	1	1
SF0060601	SP0060601	1	0	SPARK	trio	1	1
SF0060609	SP0060609	1	0	SPARK	maternal	1	1
SF0060621	SP0060621	1	0	SPARK	maternal	1	0
SF0060627	SP0060627	1	0	SPARK	trio	1	1
SF0060627	SP0060628	0	1	SPARK	trio	1	0
SF0060669	SP0060669	1	0	SPARK	maternal	1	1
SF0060673	SP0060673	1	0	SPARK	trio	1	0
SF0060673	SP0060674	0	1	SPARK	trio	1	1
SF0060679	SP0060679	1	0	SPARK	trio	1	0
SF0060685	SP0060685	1	0	SPARK	maternal	1	0
SF0060689	SP0060689	1	0	SPARK	trio	1	1
SF0060689	SP0060691	0	1	SPARK	trio	1	1
SF0060727	SP0060727	1	1	SPARK	trio	2	0
SF0060727	SP0060728	1	0	SPARK	trio	2	0
SF0060743	SP0060743	1	1	SPARK	trio	2	0
SF0060743	SP0060745	1	1	SPARK	trio	2	1
SF0060755	SP0060755	1	0	SPARK	trio	1	1
SF0060807	SP0060807	1	1	SPARK	trio	1	1
SF0060807	SP0060809	0	1	SPARK	trio	1	1
SF0060820	SP0060820	1	0	SPARK	trio	1	1
SF0060820	SP0060821	0	0	SPARK	trio	1	1
SF0060858	SP0060858	1	0	SPARK	trio	1	1
SF0060858	SP0060860	0	1	SPARK	trio	1	1
SF0060861	SP0060861	1	0	SPARK	trio	1	1
SF0060869	SP0060869	1	0	SPARK	trio	1	0
SF0060869	SP0060870	0	1	SPARK	trio	1	0
SF0060888	SP0060888	1	0	SPARK	trio	1	0
SF0060888	SP0060890	0	1	SPARK	trio	1	0
SF0060901	SP0060901	1	0	SPARK	maternal	1	1
SF0060903	SP0060903	1	0	SPARK	maternal	1	1
SF0060908	SP0060908	1	0	SPARK	paternal	1	0
SF0060911	SP0060911	1	0	SPARK	maternal	1	1
SF0060911	SP0060912	0	1	SPARK	maternal	1	1
SF0060927	SP0060927	1	0	SPARK	trio	1	1
SF0060933	SP0060933	1	0	SPARK	trio	1	1
SF0060933	SP0060935	0	0	SPARK	trio	1	1
SF0060947	SP0060947	1	0	SPARK	maternal	1	1
SF0060957	SP0060958	1	0	SPARK	maternal	1	0
SF0060969	SP0060969	1	0	SPARK	maternal	1	0
SF0061009	SP0061009	1	0	SPARK	maternal	1	1
SF0061036	SP0061036	1	0	SPARK	trio	1	1
SF0061036	SP0061037	0	0	SPARK	trio	1	1
SF0061067	SP0061067	1	1	SPARK	trio	1	1
SF0061070	SP0061070	1	0	SPARK	maternal	1	1
SF0061093	SP0061093	1	0	SPARK	trio	1	0
SF0061113	SP0061113	1	0	SPARK	trio	1	0
SF0061113	SP0061115	0	0	SPARK	trio	1	0
SF0061121	SP0061121	1	0	SPARK	trio	1	1
SF0061121	SP0061122	0	0	SPARK	trio	1	1
SF0061153	SP0061153	1	0	SPARK	trio	1	1
SF0061155	SP0061155	1	0	SPARK	trio	1	0
SF0061155	SP0061156	0	0	SPARK	trio	1	0
SF0061177	SP0061177	1	0	SPARK	trio	1	1
SF0061192	SP0061192	1	0	SPARK	trio	1	1
SF0061192	SP0061193	0	1	SPARK	trio	1	1
SF0061215	SP0061215	1	0	SPARK	trio	1	1
SF0061215	SP0061216	0	0	SPARK	trio	1	1
SF0061230	SP0061230	1	0	SPARK	trio	2	1
SF0061230	SP0061231	1	0	SPARK	trio	2	1
SF0061240	SP0061240	1	0	SPARK	maternal	1	1
SF0061242	SP0061242	1	1	SPARK	trio	1	0
SF0061242	SP0061243	0	0	SPARK	trio	1	0
SF0061278	SP0061278	1	1	SPARK	maternal	3	0
SF0061278	SP0061279	1	0	SPARK	maternal	3	0
SF0061278	SP0061280	1	0	SPARK	maternal	3	0
SF0061294	SP0061294	1	0	SPARK	trio	1	1
SF0061294	SP0061295	0	0	SPARK	trio	1	1
SF0061320	SP0061320	1	0	SPARK	maternal	1	0
SF0061336	SP0061336	1	0	SPARK	maternal	1	0
SF0061342	SP0061342	1	0	SPARK	trio	1	1
SF0061342	SP0061343	0	0	SPARK	trio	1	1
SF0061385	SP0061385	1	0	SPARK	trio	1	0
SF0061385	SP0061387	0	0	SPARK	trio	1	0
SF0061386	SP0061386	1	1	SPARK	trio	1	0
SF0061386	SP0061388	0	0	SPARK	trio	1	1
SF0061414	SP0061414	1	0	SPARK	trio	1	1
SF0061414	SP0061415	0	0	SPARK	trio	1	1
SF0061418	SP0061418	1	0	SPARK	trio	1	0
SF0061443	SP0061443	1	0	SPARK	trio	2	1
SF0061443	SP0061444	1	1	SPARK	trio	2	1
SF0061449	SP0061449	1	0	SPARK	maternal	1	1
SF0061471	SP0061471	1	0	SPARK	trio	1	1
SF0061471	SP0061472	0	1	SPARK	trio	1	1
SF0061474	SP0061474	1	0	SPARK	trio	1	1
SF0061493	SP0061493	1	1	SPARK	maternal	1	0
SF0061515	SP0061515	1	0	SPARK	trio	1	0
SF0061515	SP0061517	0	1	SPARK	trio	1	0
SF0061525	SP0061525	1	0	SPARK	trio	1	1
SF0061525	SP0061526	0	0	SPARK	trio	1	1
SF0061529	SP0061529	1	1	SPARK	maternal	1	0
SF0061541	SP0061541	1	0	SPARK	trio	2	0
SF0061541	SP0061542	1	0	SPARK	trio	2	1
SF0061552	SP0061552	1	0	SPARK	trio	1	1
SF0061556	SP0061557	1	1	SPARK	trio	1	1
SF0061556	SP0061558	0	1	SPARK	trio	1	1
SF0061574	SP0061574	1	0	SPARK	trio	1	0
SF0061574	SP0061575	0	0	SPARK	trio	1	1
SF0061577	SP0061577	1	0	SPARK	paternal	1	1
SF0061594	SP0061594	1	0	SPARK	trio	1	0
SF0061594	SP0061595	0	1	SPARK	trio	1	0
SF0061610	SP0061610	1	0	SPARK	trio	1	0
SF0061610	SP0061613	0	1	SPARK	trio	1	1
SF0061637	SP0061637	1	0	SPARK	maternal	1	0
SF0061642	SP0061642	1	0	SPARK	trio	1	1
SF0061651	SP0061651	1	0	SPARK	trio	1	0
SF0061655	SP0061655	1	0	SPARK	trio	1	1
SF0061670	SP0061670	1	0	SPARK	trio	1	1
SF0061670	SP0061671	0	0	SPARK	trio	1	1
SF0061673	SP0061673	1	0	SPARK	maternal	1	0
SF0061675	SP0061675	1	0	SPARK	trio	1	1
SF0061675	SP0061676	0	1	SPARK	trio	1	1
SF0061686	SP0061686	1	0	SPARK	maternal	1	1
SF0061696	SP0061696	1	0	SPARK	paternal	1	0
SF0061696	SP0061697	0	0	SPARK	paternal	1	0
SF0061703	SP0061703	1	0	SPARK	trio	1	0
SF0061718	SP0061718	1	0	SPARK	maternal	1	1
SF0061725	SP0061725	1	0	SPARK	trio	1	0
SF0061799	SP0061799	1	1	SPARK	trio	1	1
SF0061799	SP0061800	0	0	SPARK	trio	1	0
SF0061809	SP0061809	1	0	SPARK	trio	1	1
SF0061809	SP0061810	0	1	SPARK	trio	1	1
SF0061824	SP0061824	1	1	SPARK	trio	1	1
SF0061824	SP0061825	0	0	SPARK	trio	1	1
SF0061832	SP0061832	1	0	SPARK	trio	1	0
SF0061845	SP0061845	1	0	SPARK	maternal	1	1
SF0061858	SP0061858	1	0	SPARK	trio	1	1
SF0061865	SP0061865	1	0	SPARK	paternal	1	0
SF0061891	SP0061891	1	0	SPARK	trio	1	1
SF0061913	SP0061913	1	1	SPARK	trio	1	1
SF0061925	SP0061925	1	1	SPARK	trio	1	1
SF0061926	SP0061926	1	0	SPARK	trio	1	1
SF0061928	SP0061928	1	0	SPARK	trio	1	1
SF0061928	SP0061929	0	1	SPARK	trio	1	1
SF0061943	SP0061943	1	1	SPARK	trio	2	0
SF0061943	SP0061944	1	0	SPARK	trio	2	0
SF0061949	SP0061949	1	0	SPARK	trio	1	0
SF0061962	SP0061962	1	1	SPARK	trio	1	1
SF0061965	SP0061965	1	0	SPARK	trio	1	0
SF0061965	SP0061968	0	1	SPARK	trio	1	0
SF0061971	SP0061973	1	0	SPARK	trio	1	1
SF0062005	SP0062005	1	0	SPARK	trio	1	0
SF0062005	SP0062006	0	0	SPARK	trio	1	0
SF0062019	SP0062019	1	0	SPARK	trio	1	0
SF0062019	SP0062021	0	1	SPARK	trio	1	0
SF0062038	SP0062038	1	0	SPARK	trio	1	1
SF0062043	SP0062043	1	1	SPARK	maternal	1	0
SF0062047	SP0062047	1	1	SPARK	trio	1	0
SF0062053	SP0062053	1	0	SPARK	trio	2	1
SF0062053	SP0062056	1	0	SPARK	trio	2	1
SF0062085	SP0062085	1	0	SPARK	maternal	2	1
SF0062085	SP0062086	1	0	SPARK	maternal	2	1
SF0062099	SP0062099	1	1	SPARK	maternal	1	0
SF0062123	SP0062123	1	0	SPARK	trio	1	1
SF0062123	SP0062124	0	1	SPARK	trio	1	1
SF0062128	SP0062128	1	0	SPARK	maternal	1	1
SF0062134	SP0062134	1	0	SPARK	trio	1	0
SF0062134	SP0062135	0	0	SPARK	trio	1	1
SF0062140	SP0062140	1	0	SPARK	trio	1	0
SF0062145	SP0062145	1	0	SPARK	trio	1	1
SF0062145	SP0062146	0	0	SPARK	trio	1	1
SF0062164	SP0062164	1	0	SPARK	trio	1	1
SF0062164	SP0062166	0	1	SPARK	trio	1	1
SF0062167	SP0062167	1	0	SPARK	trio	1	1
SF0062167	SP0062169	0	0	SPARK	trio	1	1
SF0062205	SP0062205	1	1	SPARK	maternal	1	1
SF0062219	SP0062219	1	1	SPARK	maternal	1	0
SF0062234	SP0062234	1	0	SPARK	trio	1	1
SF0062234	SP0062235	0	0	SPARK	trio	1	1
SF0062243	SP0062243	1	1	SPARK	trio	1	1
SF0062245	SP0062245	1	0	SPARK	trio	1	1
SF0062245	SP0062246	0	1	SPARK	trio	1	1
SF0062248	SP0062248	1	0	SPARK	trio	1	1
SF0062253	SP0062253	1	1	SPARK	trio	1	1
SF0062253	SP0062255	0	1	SPARK	trio	1	1
SF0062265	SP0062265	1	1	SPARK	trio	1	1
SF0062274	SP0062274	1	0	SPARK	trio	1	1
SF0062274	SP0062275	0	0	SPARK	trio	1	1
SF0062294	SP0062294	1	0	SPARK	trio	1	0
SF0062294	SP0062295	0	0	SPARK	trio	1	0
SF0062302	SP0062302	1	0	SPARK	trio	1	1
SF0062302	SP0062303	0	1	SPARK	trio	1	1
SF0062306	SP0062306	1	0	SPARK	trio	1	0
SF0062306	SP0062307	0	0	SPARK	trio	1	1
SF0062312	SP0062312	1	1	SPARK	trio	1	0
SF0062312	SP0062313	0	1	SPARK	trio	1	0
SF0062327	SP0062327	1	0	SPARK	trio	1	1
SF0062327	SP0062328	0	1	SPARK	trio	1	1
SF0062332	SP0062332	1	0	SPARK	trio	1	0
SF0062332	SP0062334	0	1	SPARK	trio	1	0
SF0062333	SP0062333	1	0	SPARK	trio	1	0
SF0062356	SP0062356	1	0	SPARK	trio	1	1
SF0062356	SP0062357	0	1	SPARK	trio	1	1
SF0062369	SP0062369	1	1	SPARK	trio	1	0
SF0062369	SP0062371	0	0	SPARK	trio	1	1
SF0062378	SP0062378	1	0	SPARK	trio	1	0
SF0062383	SP0062383	1	1	SPARK	trio	1	1
SF0062402	SP0062402	1	1	SPARK	trio	1	1
SF0062407	SP0062407	1	0	SPARK	trio	1	0
SF0062407	SP0062408	0	0	SPARK	trio	1	0
SF0062415	SP0062415	1	0	SPARK	trio	1	0
SF0062473	SP0062473	1	0	SPARK	trio	1	1
SF0062473	SP0062474	0	1	SPARK	trio	1	1
SF0062479	SP0062479	1	0	SPARK	trio	1	1
SF0062483	SP0062483	1	0	SPARK	trio	1	1
SF0062483	SP0062484	0	1	SPARK	trio	1	1
SF0062493	SP0062493	1	0	SPARK	trio	1	1
SF0062493	SP0062494	0	1	SPARK	trio	1	1
SF0062498	SP0062498	1	1	SPARK	trio	1	0
SF0062501	SP0062501	1	0	SPARK	trio	2	0
SF0062501	SP0062502	1	0	SPARK	trio	2	0
SF0062507	SP0062507	1	0	SPARK	trio	1	1
SF0062533	SP0062533	1	0	SPARK	trio	1	1
SF0062541	SP0062541	1	0	SPARK	maternal	1	0
SF0062549	SP0062549	1	0	SPARK	trio	1	1
SF0062569	SP0062569	1	0	SPARK	maternal	1	0
SF0062584	SP0062584	1	0	SPARK	trio	1	0
SF0062596	SP0062596	1	0	SPARK	trio	1	1
SF0062596	SP0062597	0	0	SPARK	trio	1	1
SF0062607	SP0062607	1	1	SPARK	trio	1	0
SF0062617	SP0062617	1	0	SPARK	trio	1	0
SF0062636	SP0062636	1	0	SPARK	maternal	1	1
SF0062655	SP0062655	1	0	SPARK	maternal	1	0
SF0062662	SP0062662	1	0	SPARK	trio	1	1
SF0062662	SP0062663	0	1	SPARK	trio	1	1
SF0062672	SP0062672	1	0	SPARK	maternal	1	1
SF0062728	SP0062728	1	0	SPARK	trio	1	0
SF0062748	SP0062748	1	1	SPARK	maternal	1	0
SF0062758	SP0062759	1	1	SPARK	trio	2	0
SF0062758	SP0062760	1	0	SPARK	trio	2	0
SF0062776	SP0062776	1	1	SPARK	trio	1	0
SF0062776	SP0062777	0	1	SPARK	trio	1	0
SF0062782	SP0062782	1	0	SPARK	maternal	1	1
SF0062791	SP0062791	1	0	SPARK	trio	1	1
SF0062791	SP0062796	0	1	SPARK	trio	1	1
SF0062801	SP0062801	1	1	SPARK	maternal	1	1
SF0062812	SP0062812	1	0	SPARK	trio	1	1
SF0062812	SP0062813	0	0	SPARK	trio	1	0
SF0062817	SP0062817	1	0	SPARK	maternal	1	1
SF0062832	SP0062832	1	0	SPARK	maternal	1	1
SF0062840	SP0062840	1	0	SPARK	maternal	1	0
SF0062847	SP0062847	1	0	SPARK	trio	1	1
SF0062847	SP0062848	0	1	SPARK	trio	1	1
SF0062867	SP0062867	1	0	SPARK	trio	1	1
SF0062878	SP0062878	1	0	SPARK	trio	1	1
SF0062878	SP0062910	0	0	SPARK	trio	1	1
SF0062881	SP0062881	1	0	SPARK	trio	1	1
SF0062881	SP0062882	0	1	SPARK	trio	1	1
SF0062895	SP0062895	1	0	SPARK	trio	1	1
SF0062895	SP0062896	0	1	SPARK	trio	1	0
SF0062928	SP0062928	1	1	SPARK	trio	1	0
SF0062928	SP0062929	0	0	SPARK	trio	1	0
SF0062948	SP0062948	1	1	SPARK	trio	1	0
SF0062948	SP0062949	0	1	SPARK	trio	1	0
SF0062956	SP0062956	1	0	SPARK	trio	1	1
SF0062973	SP0062973	1	1	SPARK	maternal	1	1
SF0063005	SP0063005	1	1	SPARK	trio	1	1
SF0063005	SP0063006	0	0	SPARK	trio	1	1
SF0063020	SP0063020	1	0	SPARK	trio	1	0
SF0063020	SP0063021	0	1	SPARK	trio	1	0
SF0063042	SP0063042	1	0	SPARK	trio	1	0
SF0063042	SP0063044	0	0	SPARK	trio	1	1
SF0063054	SP0063054	1	1	SPARK	maternal	1	1
SF0063059	SP0063059	1	0	SPARK	trio	1	1
SF0063059	SP0063060	0	1	SPARK	trio	1	1
SF0063086	SP0063086	1	0	SPARK	maternal	1	1
SF0063087	SP0063087	1	0	SPARK	trio	1	1
SF0063087	SP0063088	0	0	SPARK	trio	1	0
SF0063112	SP0063112	1	0	SPARK	trio	1	1
SF0063131	SP0063131	1	0	SPARK	maternal	1	0
SF0063187	SP0063187	1	1	SPARK	trio	1	1
SF0063187	SP0063189	0	1	SPARK	trio	1	1
SF0063192	SP0063192	1	0	SPARK	trio	1	0
SF0063192	SP0063193	0	0	SPARK	trio	1	1
SF0063198	SP0063198	1	0	SPARK	maternal	1	0
SF0063199	SP0063199	1	0	SPARK	maternal	1	1
SF0063204	SP0063204	1	0	SPARK	maternal	1	0
SF0063208	SP0063208	1	0	SPARK	trio	1	1
SF0063208	SP0063209	0	0	SPARK	trio	1	1
SF0063216	SP0063216	1	1	SPARK	maternal	1	1
SF0063257	SP0063257	1	0	SPARK	maternal	3	0
SF0063257	SP0063258	1	0	SPARK	maternal	3	1
SF0063257	SP0063259	1	0	SPARK	maternal	3	1
SF0063266	SP0063266	1	1	SPARK	trio	1	1
SF0063271	SP0063271	1	1	SPARK	maternal	1	1
SF0063295	SP0063295	1	0	SPARK	trio	1	1
SF0063295	SP0063296	0	1	SPARK	trio	1	1
SF0063318	SP0063318	1	0	SPARK	trio	1	1
SF0063318	SP0063319	0	0	SPARK	trio	1	1
SF0063320	SP0063320	1	0	SPARK	trio	1	1
SF0063320	SP0063322	0	1	SPARK	trio	1	1
SF0063321	SP0063321	1	1	SPARK	maternal	1	0
SF0063351	SP0063351	1	0	SPARK	trio	1	1
SF0063351	SP0063352	0	0	SPARK	trio	1	0
SF0063369	SP0063369	1	0	SPARK	trio	1	1
SF0063406	SP0063406	1	0	SPARK	trio	2	1
SF0063406	SP0063407	1	0	SPARK	trio	2	1
SF0063454	SP0063454	1	0	SPARK	trio	1	1
SF0063456	SP0063456	1	1	SPARK	maternal	1	1
SF0063467	SP0063467	1	0	SPARK	trio	1	1
SF0063475	SP0063476	1	1	SPARK	trio	1	1
SF0063475	SP0063479	0	0	SPARK	trio	1	0
SF0063509	SP0063509	1	0	SPARK	maternal	1	1
SF0063526	SP0063526	1	0	SPARK	trio	1	1
SF0063526	SP0063527	0	1	SPARK	trio	1	1
SF0063548	SP0063548	1	0	SPARK	trio	1	0
SF0063574	SP0063574	1	0	SPARK	trio	1	1
SF0063574	SP0063575	0	0	SPARK	trio	1	1
SF0063580	SP0063580	1	0	SPARK	maternal	1	0
SF0063582	SP0063582	1	1	SPARK	trio	1	1
SF0063582	SP0063583	0	1	SPARK	trio	1	1
SF0063588	SP0063588	1	0	SPARK	maternal	1	1
SF0063604	SP0063604	1	0	SPARK	trio	2	0
SF0063604	SP0063607	1	0	SPARK	trio	2	0
SF0063606	SP0063606	1	0	SPARK	trio	1	0
SF0063606	SP0063608	0	1	SPARK	trio	1	0
SF0063616	SP0063616	1	0	SPARK	trio	1	0
SF0063624	SP0063624	1	0	SPARK	trio	1	1
SF0063624	SP0063626	0	0	SPARK	trio	1	1
SF0063629	SP0063629	1	0	SPARK	trio	1	0
SF0063660	SP0063660	1	0	SPARK	maternal	1	1
SF0063666	SP0063666	1	0	SPARK	trio	2	1
SF0063666	SP0063667	1	0	SPARK	trio	2	1
SF0063673	SP0063673	1	0	SPARK	trio	1	1
SF0063687	SP0063687	1	1	SPARK	paternal	1	1
SF0063700	SP0063700	1	0	SPARK	trio	1	1
SF0063707	SP0063707	1	0	SPARK	maternal	1	1
SF0063774	SP0063774	1	0	SPARK	trio	1	0
SF0063792	SP0063792	1	0	SPARK	maternal	1	1
SF0063803	SP0063803	1	0	SPARK	trio	1	1
SF0063807	SP0063807	1	1	SPARK	maternal	1	1
SF0063809	SP0063809	1	1	SPARK	trio	1	1
SF0063809	SP0063810	0	1	SPARK	trio	1	1
SF0063815	SP0063815	1	0	SPARK	maternal	1	1
SF0063824	SP0063824	1	0	SPARK	trio	1	0
SF0063824	SP0063825	0	1	SPARK	trio	1	0
SF0063827	SP0063827	1	0	SPARK	trio	1	1
SF0063827	SP0063828	0	0	SPARK	trio	1	1
SF0063830	SP0063830	1	0	SPARK	trio	1	1
SF0063830	SP0063831	0	1	SPARK	trio	1	1
SF0063846	SP0063846	1	0	SPARK	trio	1	1
SF0063846	SP0063847	0	0	SPARK	trio	1	1
SF0063873	SP0063873	1	1	SPARK	trio	1	0
SF0063883	SP0063883	1	0	SPARK	trio	1	0
SF0063916	SP0063916	1	0	SPARK	trio	1	1
SF0063916	SP0063917	0	0	SPARK	trio	1	0
SF0063948	SP0063948	1	1	SPARK	maternal	1	1
SF0063977	SP0063977	1	0	SPARK	trio	1	0
SF0063981	SP0063981	1	0	SPARK	trio	1	1
SF0063981	SP0063982	0	1	SPARK	trio	1	0
SF0064002	SP0064002	1	0	SPARK	trio	1	1
SF0064009	SP0064009	1	0	SPARK	trio	1	1
SF0064009	SP0064010	0	0	SPARK	trio	1	1
SF0064030	SP0064030	1	0	SPARK	trio	1	1
SF0064043	SP0064043	1	0	SPARK	trio	1	0
SF0064047	SP0064047	1	1	SPARK	trio	1	1
SF0064051	SP0064051	1	0	SPARK	trio	1	0
SF0064060	SP0064060	1	0	SPARK	maternal	1	0
SF0064065	SP0064065	1	0	SPARK	trio	1	1
SF0064065	SP0064066	0	0	SPARK	trio	1	1
SF0064093	SP0064093	1	0	SPARK	trio	1	1
SF0064093	SP0064096	0	0	SPARK	trio	1	1
SF0064097	SP0064097	1	0	SPARK	trio	1	0
SF0064097	SP0064100	0	1	SPARK	trio	1	0
SF0064098	SP0064098	1	0	SPARK	trio	2	1
SF0064098	SP0064099	1	1	SPARK	trio	2	1
SF0064104	SP0064104	1	0	SPARK	maternal	1	0
SF0064106	SP0064106	1	1	SPARK	paternal	1	1
SF0064106	SP0064107	0	0	SPARK	paternal	1	1
SF0064137	SP0064137	1	1	SPARK	maternal	1	0
SF0064176	SP0064176	1	0	SPARK	trio	1	1
SF0064176	SP0064177	0	0	SPARK	trio	1	1
SF0064190	SP0064190	1	0	SPARK	trio	1	1
SF0064210	SP0064210	1	0	SPARK	trio	2	1
SF0064210	SP0064211	1	0	SPARK	trio	2	1
SF0064215	SP0064215	1	0	SPARK	trio	2	1
SF0064215	SP0064216	1	0	SPARK	trio	2	1
SF0064219	SP0064219	1	1	SPARK	trio	1	1
SF0064223	SP0064223	1	0	SPARK	maternal	1	0
SF0064234	SP0064234	1	0	SPARK	maternal	1	1
SF0064238	SP0064238	1	0	SPARK	trio	1	1
SF0064285	SP0064286	1	0	SPARK	trio	1	1
SF0064285	SP0064288	0	1	SPARK	trio	1	1
SF0064285	SP0064289	0	1	SPARK	trio	1	1
SF0064293	SP0064293	1	0	SPARK	trio	1	0
SF0064293	SP0064296	0	0	SPARK	trio	1	0
SF0064301	SP0064301	1	1	SPARK	trio	1	1
SF0064309	SP0064309	1	0	SPARK	trio	1	1
SF0064309	SP0064311	0	0	SPARK	trio	1	1
SF0064355	SP0064355	1	0	SPARK	trio	1	1
SF0064361	SP0064361	1	1	SPARK	maternal	1	0
SF0064383	SP0064383	1	0	SPARK	maternal	1	1
SF0064435	SP0064435	1	1	SPARK	trio	1	1
SF0064441	SP0064441	1	0	SPARK	trio	1	0
SF0064441	SP0064442	0	0	SPARK	trio	1	0
SF0064451	SP0064451	1	0	SPARK	maternal	1	1
SF0064457	SP0064457	1	1	SPARK	trio	1	0
SF0064457	SP0064458	0	1	SPARK	trio	1	0
SF0064459	SP0064459	1	1	SPARK	trio	2	0
SF0064459	SP0064460	1	0	SPARK	trio	2	0
SF0064459	SP0064461	0	0	SPARK	trio	2	0
SF0064466	SP0064466	1	0	SPARK	trio	2	0
SF0064466	SP0064468	1	1	SPARK	trio	2	1
SF0064480	SP0064480	1	0	SPARK	trio	2	1
SF0064480	SP0064481	1	0	SPARK	trio	2	1
SF0064489	SP0064489	1	1	SPARK	trio	1	1
SF0064497	SP0064497	1	0	SPARK	maternal	1	1
SF0064501	SP0064501	1	0	SPARK	trio	1	1
SF0064501	SP0064502	0	0	SPARK	trio	1	1
SF0064521	SP0064521	1	0	SPARK	maternal	1	1
SF0064532	SP0064532	1	0	SPARK	trio	1	0
SF0064532	SP0064533	0	1	SPARK	trio	1	0
SF0064537	SP0064537	1	1	SPARK	trio	1	1
SF0064537	SP0064543	0	0	SPARK	trio	1	1
SF0064544	SP0064544	1	0	SPARK	trio	2	1
SF0064544	SP0064545	1	0	SPARK	trio	2	0
SF0064575	SP0064575	1	0	SPARK	trio	1	1
SF0064575	SP0064576	0	1	SPARK	trio	1	1
SF0064592	SP0064592	1	1	SPARK	trio	1	1
SF0064614	SP0064614	1	0	SPARK	trio	1	1
SF0064614	SP0064615	0	1	SPARK	trio	1	1
SF0064626	SP0064626	1	0	SPARK	trio	1	1
SF0064626	SP0064627	0	0	SPARK	trio	1	1
SF0064630	SP0064630	1	0	SPARK	trio	1	0
SF0064631	SP0064631	1	0	SPARK	trio	1	1
SF0064631	SP0064632	0	1	SPARK	trio	1	1
SF0064634	SP0064634	1	0	SPARK	maternal	1	0
SF0064640	SP0064640	1	0	SPARK	maternal	1	1
SF0064643	SP0064643	1	0	SPARK	trio	1	1
SF0064644	SP0064644	1	0	SPARK	trio	1	0
SF0064646	SP0064646	1	0	SPARK	trio	1	1
SF0064660	SP0064660	1	0	SPARK	maternal	1	1
SF0064686	SP0064686	1	0	SPARK	trio	2	1
SF0064686	SP0064687	1	0	SPARK	trio	2	1
SF0064686	SP0064688	0	1	SPARK	trio	2	1
SF0064695	SP0064695	1	0	SPARK	trio	1	1
SF0064695	SP0064697	0	0	SPARK	trio	1	0
SF0064737	SP0064737	1	0	SPARK	maternal	1	0
SF0064742	SP0064742	1	0	SPARK	trio	1	0
SF0064742	SP0064743	0	1	SPARK	trio	1	0
SF0064749	SP0064749	1	0	SPARK	trio	1	0
SF0064749	SP0064750	0	0	SPARK	trio	1	0
SF0064773	SP0064773	1	1	SPARK	trio	1	1
SF0064773	SP0064776	0	1	SPARK	trio	1	1
SF0064781	SP0064781	1	0	SPARK	trio	1	1
SF0064781	SP0064783	0	0	SPARK	trio	1	1
SF0064794	SP0064794	1	0	SPARK	trio	1	1
SF0064794	SP0064795	0	0	SPARK	trio	1	1
SF0064807	SP0064807	1	0	SPARK	trio	1	1
SF0064807	SP0064808	0	1	SPARK	trio	1	1
SF0064831	SP0064831	1	0	SPARK	maternal	1	1
SF0064837	SP0064837	1	0	SPARK	maternal	1	1
SF0064841	SP0064841	1	1	SPARK	trio	1	1
SF0064841	SP0064842	0	1	SPARK	trio	1	1
SF0064852	SP0064852	1	1	SPARK	maternal	1	1
SF0064859	SP0064859	1	0	SPARK	trio	1	1
SF0064859	SP0064860	0	0	SPARK	trio	1	1
SF0064863	SP0064863	1	0	SPARK	maternal	1	1
SF0064867	SP0064867	1	0	SPARK	trio	2	0
SF0064867	SP0064869	1	0	SPARK	trio	2	0
SF0064867	SP0064870	0	1	SPARK	trio	2	0
SF0064892	SP0064892	1	1	SPARK	trio	1	1
SF0064892	SP0064893	0	0	SPARK	trio	1	1
SF0064914	SP0064914	1	0	SPARK	trio	1	1
SF0064914	SP0064915	0	0	SPARK	trio	1	1
SF0064925	SP0064925	1	0	SPARK	trio	1	0
SF0064925	SP0064927	0	1	SPARK	trio	1	0
SF0064934	SP0064934	1	0	SPARK	trio	1	0
SF0064934	SP0064935	0	0	SPARK	trio	1	0
SF0064943	SP0064943	1	1	SPARK	trio	1	1
SF0064943	SP0064944	0	1	SPARK	trio	1	1
SF0064957	SP0064957	1	0	SPARK	trio	1	0
SF0064960	SP0064960	1	0	SPARK	trio	1	1
SF0064960	SP0064961	0	0	SPARK	trio	1	1
SF0064999	SP0064999	1	0	SPARK	trio	1	1
SF0065034	SP0065034	1	0	SPARK	trio	1	0
SF0065035	SP0065035	1	0	SPARK	maternal	1	0
SF0065049	SP0065049	1	0	SPARK	trio	1	0
SF0065062	SP0065062	1	0	SPARK	trio	1	1
SF0065091	SP0065091	1	0	SPARK	trio	1	0
SF0065091	SP0065092	0	1	SPARK	trio	1	0
SF0065096	SP0065096	1	1	SPARK	trio	1	1
SF0065120	SP0065120	1	0	SPARK	maternal	1	1
SF0065132	SP0065132	1	1	SPARK	trio	1	1
SF0065132	SP0065133	0	0	SPARK	trio	1	1
SF0065189	SP0065189	1	0	SPARK	trio	1	1
SF0065189	SP0065190	0	0	SPARK	trio	1	1
SF0065193	SP0065193	1	0	SPARK	trio	1	0
SF0065211	SP0065211	1	0	SPARK	trio	1	0
SF0065211	SP0065212	0	1	SPARK	trio	1	1
SF0065216	SP0065216	1	0	SPARK	maternal	1	1
SF0065219	SP0065219	1	0	SPARK	trio	1	1
SF0065219	SP0065220	0	1	SPARK	trio	1	1
SF0065230	SP0065230	1	0	SPARK	trio	1	1
SF0065237	SP0065237	1	0	SPARK	trio	1	0
SF0065237	SP0065238	0	0	SPARK	trio	1	0
SF0065249	SP0065249	1	1	SPARK	trio	1	1
SF0065253	SP0065253	1	0	SPARK	trio	1	1
SF0065253	SP0065255	0	0	SPARK	trio	1	1
SF0065268	SP0065268	1	0	SPARK	maternal	1	1
SF0065296	SP0065296	1	0	SPARK	maternal	1	1
SF0065308	SP0065308	1	0	SPARK	trio	1	0
SF0065308	SP0065309	0	0	SPARK	trio	1	1
SF0065354	SP0065354	1	0	SPARK	trio	1	0
SF0065362	SP0065362	1	0	SPARK	trio	1	1
SF0065371	SP0065371	1	0	SPARK	maternal	1	0
SF0065373	SP0065373	1	0	SPARK	trio	1	0
SF0065373	SP0065374	0	0	SPARK	trio	1	0
SF0065379	SP0065379	1	0	SPARK	maternal	1	1
SF0065412	SP0065412	1	0	SPARK	trio	1	1
SF0065420	SP0065420	1	1	SPARK	trio	1	1
SF0065420	SP0065421	0	0	SPARK	trio	1	1
SF0065431	SP0065431	1	0	SPARK	maternal	1	1
SF0065513	SP0065513	1	1	SPARK	trio	1	0
SF0065513	SP0065514	0	1	SPARK	trio	1	0
SF0065532	SP0065532	1	0	SPARK	trio	1	1
SF0065532	SP0065533	0	0	SPARK	trio	1	1
SF0065539	SP0065539	1	0	SPARK	trio	1	1
SF0065539	SP0065540	0	1	SPARK	trio	1	1
SF0065542	SP0065545	1	0	SPARK	trio	1	1
SF0065548	SP0065548	1	0	SPARK	trio	2	1
SF0065548	SP0065549	1	0	SPARK	trio	2	1
SF0065548	SP0065551	0	0	SPARK	trio	2	1
SF0065548	SP0065552	0	0	SPARK	trio	2	1
SF0065565	SP0065565	1	0	SPARK	trio	1	1
SF0065576	SP0065576	1	1	SPARK	trio	1	0
SF0065579	SP0065579	1	0	SPARK	trio	1	0
SF0065614	SP0065614	1	0	SPARK	trio	1	1
SF0065617	SP0065617	1	0	SPARK	trio	2	1
SF0065617	SP0065618	1	0	SPARK	trio	2	1
SF0065617	SP0065619	0	1	SPARK	trio	2	1
SF0065622	SP0065622	1	0	SPARK	trio	1	1
SF0065622	SP0065623	0	0	SPARK	trio	1	1
SF0065631	SP0065631	1	0	SPARK	trio	1	0
SF0065631	SP0065632	0	0	SPARK	trio	1	0
SF0065656	SP0065656	1	0	SPARK	trio	1	1
SF0065656	SP0065657	0	0	SPARK	trio	1	1
SF0065669	SP0065669	1	0	SPARK	trio	2	1
SF0065669	SP0065670	1	0	SPARK	trio	2	1
SF0065678	SP0065678	1	1	SPARK	trio	1	1
SF0065678	SP0065679	0	1	SPARK	trio	1	1
SF0065701	SP0065701	1	1	SPARK	maternal	1	0
SF0065721	SP0065721	1	0	SPARK	trio	1	1
SF0065757	SP0065757	1	0	SPARK	paternal	2	0
SF0065757	SP0065758	1	1	SPARK	paternal	2	0
SF0065763	SP0065763	1	0	SPARK	trio	1	0
SF0065763	SP0065764	0	0	SPARK	trio	1	0
SF0065777	SP0065777	1	0	SPARK	trio	1	1
SF0065782	SP0065782	1	1	SPARK	trio	1	1
SF0065794	SP0065794	1	1	SPARK	trio	1	0
SF0065794	SP0065795	0	0	SPARK	trio	1	0
SF0065818	SP0065818	1	1	SPARK	maternal	1	1
SF0065830	SP0065830	1	1	SPARK	trio	1	1
SF0065831	SP0065831	1	0	SPARK	trio	1	1
SF0065860	SP0065860	1	1	SPARK	trio	1	0
SF0065870	SP0065870	1	0	SPARK	trio	1	1
SF0065870	SP0065871	0	0	SPARK	trio	1	1
SF0065884	SP0065884	1	0	SPARK	trio	2	1
SF0065884	SP0065885	1	0	SPARK	trio	2	1
SF0065884	SP0065886	0	0	SPARK	trio	2	1
SF0065898	SP0065898	1	0	SPARK	maternal	1	1
SF0065929	SP0065929	1	0	SPARK	maternal	1	0
SF0065956	SP0065956	1	0	SPARK	trio	1	1
SF0065956	SP0065957	0	1	SPARK	trio	1	1
SF0065978	SP0065978	1	0	SPARK	trio	1	1
SF0065978	SP0065979	0	0	SPARK	trio	1	1
SF0065988	SP0065988	1	0	SPARK	trio	1	1
SF0065988	SP0065990	0	0	SPARK	trio	1	1
SF0065993	SP0065993	1	1	SPARK	trio	1	1
SF0065993	SP0065994	0	0	SPARK	trio	1	1
SF0066059	SP0066059	1	0	SPARK	trio	1	0
SF0066073	SP0066073	1	0	SPARK	trio	1	1
SF0066073	SP0066074	0	0	SPARK	trio	1	1
SF0066078	SP0066078	1	0	SPARK	trio	1	1
SF0066078	SP0066080	0	1	SPARK	trio	1	0
SF0066081	SP0066081	1	1	SPARK	trio	1	1
SF0066081	SP0066082	0	1	SPARK	trio	1	1
SF0066085	SP0066085	1	0	SPARK	maternal	1	0
SF0066097	SP0066097	1	0	SPARK	trio	1	0
SF0066097	SP0066098	0	1	SPARK	trio	1	1
SF0066101	SP0066101	1	0	SPARK	trio	1	1
SF0066131	SP0066131	1	0	SPARK	trio	1	0
SF0066135	SP0066135	1	1	SPARK	trio	1	1
SF0066146	SP0066146	1	0	SPARK	trio	1	1
SF0066211	SP0066211	1	1	SPARK	trio	1	1
SF0066211	SP0066212	0	1	SPARK	trio	1	1
SF0066215	SP0066215	1	0	SPARK	trio	1	0
SF0066218	SP0066218	1	0	SPARK	trio	1	1
SF0066218	SP0066220	0	1	SPARK	trio	1	1
SF0066233	SP0066233	1	0	SPARK	trio	1	1
SF0066286	SP0066286	1	1	SPARK	trio	1	0
SF0066286	SP0066287	0	0	SPARK	trio	1	0
SF0066294	SP0066294	1	0	SPARK	trio	1	1
SF0066294	SP0066295	0	1	SPARK	trio	1	1
SF0066312	SP0066312	1	1	SPARK	trio	1	1
SF0066329	SP0066329	1	1	SPARK	maternal	1	1
SF0066342	SP0066342	1	0	SPARK	trio	2	1
SF0066342	SP0066343	1	1	SPARK	trio	2	1
SF0066342	SP0066345	0	0	SPARK	trio	2	1
SF0066342	SP0066346	0	0	SPARK	trio	2	1
SF0066370	SP0066370	1	0	SPARK	trio	1	0
SF0066376	SP0066376	1	0	SPARK	trio	2	1
SF0066376	SP0066377	1	0	SPARK	trio	2	1
SF0066387	SP0066387	1	0	SPARK	trio	1	0
SF0066411	SP0066412	1	0	SPARK	trio	1	1
SF0066425	SP0066425	1	0	SPARK	trio	1	0
SF0066425	SP0066426	0	1	SPARK	trio	1	0
SF0066430	SP0066430	1	0	SPARK	trio	1	0
SF0066430	SP0066432	0	0	SPARK	trio	1	0
SF0066431	SP0066431	1	1	SPARK	maternal	1	1
SF0066510	SP0066510	1	0	SPARK	trio	1	0
SF0066517	SP0066517	1	1	SPARK	maternal	1	0
SF0066532	SP0066532	1	0	SPARK	trio	1	1
SF0066532	SP0066533	0	0	SPARK	trio	1	1
SF0066537	SP0066537	1	0	SPARK	trio	1	1
SF0066545	SP0066545	1	0	SPARK	trio	1	0
SF0066545	SP0066546	0	0	SPARK	trio	1	0
SF0066570	SP0066570	1	1	SPARK	maternal	1	1
SF0066575	SP0066575	1	0	SPARK	trio	1	1
SF0066581	SP0066581	1	0	SPARK	trio	1	0
SF0066638	SP0066638	1	0	SPARK	trio	1	1
SF0066678	SP0066678	1	0	SPARK	trio	1	1
SF0066724	SP0066724	1	0	SPARK	maternal	1	1
SF0066736	SP0066736	1	0	SPARK	maternal	1	1
SF0066747	SP0066747	1	1	SPARK	trio	1	0
SF0066747	SP0066748	0	1	SPARK	trio	1	0
SF0066770	SP0066770	1	0	SPARK	trio	1	0
SF0066832	SP0066832	1	0	SPARK	maternal	1	0
SF0066836	SP0066836	1	0	SPARK	trio	1	0
SF0066836	SP0066837	0	0	SPARK	trio	1	0
SF0066842	SP0066842	1	0	SPARK	trio	1	1
SF0066842	SP0066843	0	1	SPARK	trio	1	1
SF0066844	SP0066844	1	1	SPARK	trio	1	1
SF0066844	SP0066845	0	1	SPARK	trio	1	1
SF0066864	SP0066864	1	0	SPARK	maternal	1	1
SF0066876	SP0066876	1	0	SPARK	trio	1	1
SF0066876	SP0066877	0	1	SPARK	trio	1	1
SF0066900	SP0066900	1	0	SPARK	trio	1	1
SF0066900	SP0066903	0	0	SPARK	trio	1	1
SF0066907	SP0066907	1	0	SPARK	trio	1	1
SF0066907	SP0066908	0	1	SPARK	trio	1	1
SF0066915	SP0066915	1	0	SPARK	trio	1	1
SF0066932	SP0066932	1	1	SPARK	trio	2	1
SF0066932	SP0066933	1	1	SPARK	trio	2	1
SF0066959	SP0066959	1	0	SPARK	maternal	1	1
SF0066980	SP0066980	1	0	SPARK	trio	1	1
SF0066983	SP0066983	1	0	SPARK	trio	1	1
SF0066983	SP0066984	0	1	SPARK	trio	1	1
SF0066994	SP0066994	1	0	SPARK	trio	1	0
SF0066994	SP0066996	0	1	SPARK	trio	1	0
SF0067000	SP0067000	1	0	SPARK	trio	1	0
SF0067000	SP0067001	0	0	SPARK	trio	1	0
SF0067003	SP0067003	1	0	SPARK	trio	1	1
SF0067018	SP0067018	1	0	SPARK	trio	3	1
SF0067018	SP0067019	1	0	SPARK	trio	3	1
SF0067018	SP0067020	1	0	SPARK	trio	3	1
SF0067018	SP0067021	0	0	SPARK	trio	3	1
SF0067046	SP0067046	1	1	SPARK	maternal	1	1
SF0067057	SP0067057	1	1	SPARK	maternal	1	0
SF0067060	SP0067060	1	1	SPARK	maternal	1	1
SF0067071	SP0067071	1	0	SPARK	maternal	1	0
SF0067077	SP0067077	1	1	SPARK	trio	1	0
SF0067077	SP0067078	0	1	SPARK	trio	1	0
SF0067087	SP0067087	1	0	SPARK	trio	1	0
SF0067087	SP0067088	0	1	SPARK	trio	1	0
SF0067090	SP0067090	1	0	SPARK	trio	1	0
SF0067105	SP0067105	1	0	SPARK	trio	1	0
SF0067106	SP0067106	1	0	SPARK	trio	2	0
SF0067106	SP0067107	1	1	SPARK	trio	2	0
SF0067106	SP0067108	0	0	SPARK	trio	2	0
SF0067142	SP0067142	1	0	SPARK	trio	1	1
SF0067147	SP0067147	1	0	SPARK	maternal	1	0
SF0067161	SP0067161	1	0	SPARK	maternal	1	1
SF0067210	SP0067210	1	0	SPARK	trio	1	1
SF0067215	SP0067215	1	0	SPARK	trio	1	0
SF0067215	SP0067216	0	0	SPARK	trio	1	0
SF0067223	SP0067223	1	0	SPARK	trio	1	1
SF0067223	SP0067224	0	0	SPARK	trio	1	1
SF0067227	SP0067227	1	1	SPARK	maternal	1	1
SF0067248	SP0067248	1	0	SPARK	trio	1	1
SF0067248	SP0067250	0	1	SPARK	trio	1	1
SF0067264	SP0067264	1	0	SPARK	trio	1	1
SF0067268	SP0067268	1	0	SPARK	paternal	1	1
SF0067274	SP0067274	1	0	SPARK	trio	1	1
SF0067277	SP0067277	1	0	SPARK	trio	1	1
SF0067277	SP0067278	0	1	SPARK	trio	1	1
SF0067297	SP0067297	1	1	SPARK	maternal	1	1
SF0067304	SP0067304	1	1	SPARK	trio	1	1
SF0067307	SP0067307	1	1	SPARK	trio	1	1
SF0067307	SP0067308	0	1	SPARK	trio	1	1
SF0067319	SP0067319	1	0	SPARK	maternal	1	1
SF0067336	SP0067336	1	0	SPARK	trio	1	1
SF0067349	SP0067349	1	0	SPARK	trio	1	0
SF0067349	SP0067350	0	0	SPARK	trio	1	0
SF0067354	SP0067354	1	0	SPARK	maternal	1	0
SF0067361	SP0067361	1	0	SPARK	trio	1	1
SF0067361	SP0067362	0	0	SPARK	trio	1	1
SF0067389	SP0067389	1	0	SPARK	trio	2	0
SF0067389	SP0067390	1	0	SPARK	trio	2	0
SF0067396	SP0067396	1	0	SPARK	trio	1	0
SF0067402	SP0067402	1	1	SPARK	trio	1	1
SF0067402	SP0067403	0	1	SPARK	trio	1	1
SF0067413	SP0067413	1	0	SPARK	trio	1	1
SF0067415	SP0067415	1	0	SPARK	maternal	1	1
SF0067451	SP0067451	1	0	SPARK	maternal	1	1
SF0067459	SP0067459	1	1	SPARK	trio	1	1
SF0067459	SP0067460	0	1	SPARK	trio	1	1
SF0067464	SP0067464	1	1	SPARK	maternal	1	0
SF0067479	SP0067479	1	0	SPARK	trio	1	0
SF0067488	SP0067488	1	1	SPARK	maternal	1	0
SF0067508	SP0067508	1	0	SPARK	maternal	1	1
SF0067510	SP0067510	1	1	SPARK	trio	1	1
SF0067552	SP0067552	1	0	SPARK	trio	1	0
SF0067552	SP0067554	0	0	SPARK	trio	1	0
SF0067573	SP0067573	1	0	SPARK	maternal	1	1
SF0067626	SP0067626	1	0	SPARK	maternal	1	0
SF0067648	SP0067648	1	1	SPARK	maternal	2	0
SF0067648	SP0067649	1	1	SPARK	maternal	2	0
SF0067680	SP0067680	1	0	SPARK	maternal	1	0
SF0067690	SP0067690	1	0	SPARK	trio	1	1
SF0067697	SP0067697	1	0	SPARK	trio	1	0
SF0067705	SP0067705	1	0	SPARK	trio	1	1
SF0067705	SP0067706	0	1	SPARK	trio	1	1
SF0067736	SP0067736	1	0	SPARK	trio	2	1
SF0067736	SP0067737	1	0	SPARK	trio	2	1
SF0067763	SP0067763	1	0	SPARK	trio	1	1
SF0067763	SP0067764	0	1	SPARK	trio	1	1
SF0067765	SP0067765	1	0	SPARK	maternal	1	1
SF0067811	SP0067811	1	0	SPARK	trio	2	0
SF0067811	SP0067812	1	0	SPARK	trio	2	0
SF0067840	SP0067840	1	0	SPARK	trio	1	1
SF0067840	SP0067841	0	0	SPARK	trio	1	1
SF0067844	SP0067844	1	1	SPARK	trio	1	1
SF0067852	SP0067852	1	0	SPARK	trio	1	1
SF0067852	SP0067853	0	0	SPARK	trio	1	1
SF0067858	SP0067858	1	0	SPARK	paternal	1	0
SF0067860	SP0067860	1	0	SPARK	maternal	1	1
SF0067894	SP0067894	1	1	SPARK	maternal	1	0
SF0067896	SP0067896	1	0	SPARK	trio	1	0
SF0067896	SP0067897	0	1	SPARK	trio	1	0
SF0067907	SP0067907	1	0	SPARK	trio	1	1
SF0067907	SP0067908	0	0	SPARK	trio	1	0
SF0067918	SP0067918	1	0	SPARK	maternal	1	1
SF0067960	SP0067960	1	0	SPARK	trio	1	1
SF0068023	SP0068023	1	0	SPARK	maternal	2	0
SF0068023	SP0068024	1	1	SPARK	maternal	2	0
SF0068063	SP0068063	1	0	SPARK	trio	1	0
SF0068063	SP0068064	0	1	SPARK	trio	1	0
SF0068071	SP0068071	1	0	SPARK	trio	1	1
SF0068102	SP0068102	1	0	SPARK	maternal	1	0
SF0068108	SP0068108	1	0	SPARK	trio	1	0
SF0068108	SP0068109	0	0	SPARK	trio	1	0
SF0068139	SP0068139	1	0	SPARK	trio	1	1
SF0068163	SP0068163	1	0	SPARK	trio	1	1
SF0068182	SP0068182	1	0	SPARK	trio	1	1
SF0068190	SP0068190	1	0	SPARK	trio	1	0
SF0068192	SP0068192	1	1	SPARK	paternal	1	1
SF0068195	SP0068195	1	0	SPARK	paternal	1	0
SF0068235	SP0068235	1	0	SPARK	trio	1	1
SF0068235	SP0068236	0	1	SPARK	trio	1	1
SF0068238	SP0068238	1	0	SPARK	maternal	2	1
SF0068238	SP0068239	1	0	SPARK	maternal	2	1
SF0068290	SP0068290	1	0	SPARK	maternal	1	1
SF0068292	SP0068292	1	0	SPARK	trio	1	1
SF0068298	SP0068298	1	0	SPARK	trio	2	1
SF0068298	SP0068299	1	1	SPARK	trio	2	1
SF0068314	SP0068314	1	0	SPARK	trio	1	0
SF0068345	SP0068345	1	0	SPARK	trio	1	0
SF0068363	SP0068363	1	0	SPARK	trio	1	1
SF0068363	SP0068364	0	1	SPARK	trio	1	1
SF0068374	SP0068374	1	0	SPARK	trio	1	0
SF0068379	SP0068379	1	0	SPARK	trio	1	1
SF0068380	SP0068380	1	1	SPARK	trio	2	0
SF0068380	SP0068381	1	1	SPARK	trio	2	0
SF0068385	SP0068385	1	1	SPARK	trio	1	1
SF0068385	SP0068386	0	0	SPARK	trio	1	1
SF0068415	SP0068415	1	1	SPARK	maternal	1	0
SF0068433	SP0068433	1	0	SPARK	trio	1	1
SF0068433	SP0068434	0	0	SPARK	trio	1	1
SF0068447	SP0068447	1	0	SPARK	maternal	1	1
SF0068450	SP0068450	1	0	SPARK	maternal	1	1
SF0068466	SP0068466	1	1	SPARK	trio	1	0
SF0068501	SP0068501	1	0	SPARK	trio	1	1
SF0068501	SP0068502	0	1	SPARK	trio	1	1
SF0068511	SP0068511	1	0	SPARK	trio	1	1
SF0068516	SP0068516	1	0	SPARK	trio	2	1
SF0068516	SP0068517	1	0	SPARK	trio	2	1
SF0068528	SP0068528	1	0	SPARK	trio	1	0
SF0068557	SP0068557	1	0	SPARK	trio	1	1
SF0068585	SP0068585	1	1	SPARK	maternal	1	0
SF0068589	SP0068589	1	0	SPARK	trio	1	0
SF0068609	SP0068609	1	0	SPARK	paternal	1	1
SF0068617	SP0068617	1	1	SPARK	maternal	1	0
SF0068632	SP0068631	1	0	SPARK	trio	2	1
SF0068632	SP0068632	1	0	SPARK	trio	2	1
SF0068637	SP0068637	1	0	SPARK	trio	1	1
SF0068637	SP0068638	0	0	SPARK	trio	1	1
SF0068650	SP0068650	1	0	SPARK	maternal	1	1
SF0068652	SP0068652	1	0	SPARK	maternal	1	1
SF0068652	SP0068653	0	1	SPARK	maternal	1	1
SF0068661	SP0068661	1	0	SPARK	maternal	1	0
SF0068683	SP0068683	1	0	SPARK	trio	1	1
SF0068683	SP0068684	0	0	SPARK	trio	1	1
SF0068691	SP0068691	1	0	SPARK	trio	1	0
SF0068701	SP0068701	1	0	SPARK	trio	1	0
SF0068701	SP0068702	0	0	SPARK	trio	1	0
SF0068706	SP0068706	1	0	SPARK	trio	1	0
SF0068706	SP0068707	0	0	SPARK	trio	1	0
SF0068712	SP0068712	1	0	SPARK	trio	1	1
SF0068712	SP0068713	0	0	SPARK	trio	1	1
SF0068722	SP0068722	1	0	SPARK	trio	1	1
SF0068727	SP0068727	1	0	SPARK	paternal	1	0
SF0068734	SP0068734	1	0	SPARK	trio	1	0
SF0068740	SP0068740	1	1	SPARK	trio	1	0
SF0068785	SP0068785	1	0	SPARK	trio	1	1
SF0068802	SP0068802	1	0	SPARK	trio	1	0
SF0068827	SP0068827	1	0	SPARK	maternal	1	1
SF0068850	SP0068850	1	0	SPARK	maternal	1	1
SF0068861	SP0068861	1	1	SPARK	maternal	1	0
SF0068877	SP0068877	1	0	SPARK	trio	1	1
SF0068884	SP0068884	1	0	SPARK	maternal	1	1
SF0068899	SP0068899	1	0	SPARK	maternal	1	0
SF0068908	SP0068908	1	0	SPARK	trio	1	1
SF0068908	SP0068909	0	0	SPARK	trio	1	1
SF0068911	SP0068911	1	0	SPARK	trio	1	0
SF0068916	SP0068916	1	0	SPARK	maternal	1	0
SF0068929	SP0068929	1	0	SPARK	trio	1	0
SF0068929	SP0068931	0	0	SPARK	trio	1	0
SF0068938	SP0068938	1	0	SPARK	trio	1	1
SF0068950	SP0068950	1	0	SPARK	maternal	1	1
SF0068964	SP0068964	1	1	SPARK	trio	1	1
SF0069008	SP0069008	1	0	SPARK	maternal	1	1
SF0069009	SP0069009	1	1	SPARK	maternal	1	0
SF0069020	SP0069020	1	0	SPARK	trio	1	0
SF0069059	SP0069059	1	0	SPARK	maternal	1	1
SF0069069	SP0069069	1	0	SPARK	trio	1	1
SF0069069	SP0069070	0	1	SPARK	trio	1	1
SF0069073	SP0069073	1	1	SPARK	trio	2	1
SF0069073	SP0069075	1	1	SPARK	trio	2	1
SF0069073	SP0069077	0	1	SPARK	trio	2	1
SF0069085	SP0069085	1	0	SPARK	maternal	1	1
SF0069091	SP0069091	1	0	SPARK	trio	1	1
SF0069091	SP0069092	0	1	SPARK	trio	1	1
SF0069119	SP0069119	1	0	SPARK	maternal	3	1
SF0069119	SP0069120	1	0	SPARK	maternal	3	1
SF0069119	SP0069121	1	0	SPARK	maternal	3	1
SF0069137	SP0069137	1	0	SPARK	maternal	1	1
SF0069141	SP0069141	1	0	SPARK	trio	1	1
SF0069157	SP0069157	1	0	SPARK	trio	1	1
SF0069157	SP0069158	0	0	SPARK	trio	1	1
SF0069177	SP0069177	1	0	SPARK	maternal	1	1
SF0069189	SP0069189	1	0	SPARK	trio	1	0
SF0069204	SP0069204	1	0	SPARK	maternal	1	1
SF0069215	SP0069215	1	0	SPARK	trio	1	0
SF0069219	SP0069219	1	0	SPARK	trio	1	1
SF0069219	SP0069221	0	0	SPARK	trio	1	1
SF0069230	SP0069230	1	0	SPARK	trio	1	1
SF0069230	SP0069231	0	1	SPARK	trio	1	1
SF0069241	SP0069241	1	0	SPARK	trio	1	1
SF0069241	SP0069242	0	0	SPARK	trio	1	1
SF0069247	SP0069247	1	1	SPARK	maternal	1	1
SF0069251	SP0069251	1	0	SPARK	maternal	1	0
SF0069254	SP0069254	1	0	SPARK	trio	2	1
SF0069254	SP0069257	1	1	SPARK	trio	2	1
SF0069278	SP0069278	1	1	SPARK	paternal	2	1
SF0069278	SP0069279	1	0	SPARK	paternal	2	1
SF0069278	SP0069280	0	1	SPARK	paternal	2	1
SF0069311	SP0069311	1	0	SPARK	trio	1	1
SF0069311	SP0069315	0	1	SPARK	trio	1	1
SF0069364	SP0069364	1	0	SPARK	maternal	1	1
SF0069376	SP0069376	1	0	SPARK	trio	1	1
SF0069376	SP0069377	0	1	SPARK	trio	1	1
SF0069410	SP0069410	1	0	SPARK	trio	1	1
SF0069410	SP0069411	0	1	SPARK	trio	1	1
SF0069412	SP0069412	1	0	SPARK	trio	1	0
SF0069417	SP0069417	1	0	SPARK	trio	1	1
SF0069417	SP0069419	0	0	SPARK	trio	1	1
SF0069441	SP0069441	1	0	SPARK	maternal	1	1
SF0069459	SP0069459	1	0	SPARK	trio	1	1
SF0069459	SP0069469	0	0	SPARK	trio	1	1
SF0069482	SP0069482	1	0	SPARK	trio	1	1
SF0069482	SP0069485	0	1	SPARK	trio	1	1
SF0069486	SP0069486	1	0	SPARK	trio	1	1
SF0069486	SP0069489	0	0	SPARK	trio	1	1
SF0069549	SP0069549	1	0	SPARK	trio	1	1
SF0069549	SP0069551	0	0	SPARK	trio	1	1
SF0069558	SP0069558	1	0	SPARK	trio	1	1
SF0069564	SP0069564	1	0	SPARK	maternal	1	0
SF0069578	SP0069578	1	0	SPARK	trio	1	0
SF0069578	SP0069579	0	1	SPARK	trio	1	0
SF0069580	SP0069580	1	0	SPARK	trio	1	1
SF0069580	SP0069583	0	0	SPARK	trio	1	1
SF0069588	SP0069588	1	0	SPARK	maternal	1	1
SF0069595	SP0069595	1	1	SPARK	maternal	1	1
SF0069609	SP0069609	1	0	SPARK	trio	1	1
SF0069609	SP0069610	0	1	SPARK	trio	1	1
SF0069614	SP0069614	1	0	SPARK	trio	1	1
SF0069615	SP0069615	1	0	SPARK	trio	2	1
SF0069615	SP0069616	1	0	SPARK	trio	2	1
SF0069620	SP0069620	1	0	SPARK	trio	1	1
SF0069633	SP0069633	1	0	SPARK	trio	1	1
SF0069644	SP0069644	1	0	SPARK	trio	2	1
SF0069644	SP0069645	1	0	SPARK	trio	2	1
SF0069644	SP0069646	0	0	SPARK	trio	2	1
SF0069658	SP0069658	1	0	SPARK	trio	1	1
SF0069658	SP0069659	0	1	SPARK	trio	1	1
SF0069673	SP0069673	1	0	SPARK	trio	1	1
SF0069673	SP0069677	0	1	SPARK	trio	1	1
SF0069734	SP0069734	1	0	SPARK	maternal	1	1
SF0069756	SP0069756	1	0	SPARK	trio	1	1
SF0069776	SP0069776	1	0	SPARK	trio	1	1
SF0069784	SP0069784	1	0	SPARK	maternal	1	1
SF0069787	SP0069787	1	0	SPARK	trio	1	1
SF0069787	SP0069788	0	1	SPARK	trio	1	1
SF0069796	SP0069796	1	1	SPARK	maternal	2	1
SF0069796	SP0069797	1	1	SPARK	maternal	2	1
SF0069819	SP0069819	1	0	SPARK	maternal	2	0
SF0069819	SP0069820	1	0	SPARK	maternal	2	0
SF0069845	SP0069845	1	1	SPARK	maternal	1	1
SF0069855	SP0069855	1	0	SPARK	trio	1	1
SF0069855	SP0069856	0	1	SPARK	trio	1	1
SF0069861	SP0069861	1	1	SPARK	trio	1	1
SF0069866	SP0069866	1	0	SPARK	maternal	1	1
SF0069869	SP0069869	1	0	SPARK	trio	2	1
SF0069869	SP0069872	1	0	SPARK	trio	2	1
SF0069884	SP0069884	1	0	SPARK	trio	2	1
SF0069884	SP0069885	1	0	SPARK	trio	2	1
SF0069884	SP0069886	0	1	SPARK	trio	2	1
SF0069907	SP0069907	1	1	SPARK	trio	1	1
SF0069907	SP0069909	0	1	SPARK	trio	1	1
SF0069934	SP0069934	1	0	SPARK	maternal	1	1
SF0069937	SP0069937	1	0	SPARK	trio	1	1
SF0069937	SP0069938	0	0	SPARK	trio	1	1
SF0069958	SP0069958	1	0	SPARK	trio	1	0
SF0069964	SP0069964	1	0	SPARK	trio	1	1
SF0069964	SP0069965	0	0	SPARK	trio	1	1
SF0069973	SP0069973	1	0	SPARK	maternal	1	1
SF0069996	SP0069996	1	0	SPARK	maternal	1	1
SF0070009	SP0070009	1	1	SPARK	trio	1	0
SF0070009	SP0070010	0	0	SPARK	trio	1	0
SF0070014	SP0070014	1	0	SPARK	trio	1	0
SF0070018	SP0070018	1	0	SPARK	maternal	1	0
SF0070028	SP0070028	1	0	SPARK	trio	1	0
SF0070028	SP0070029	0	0	SPARK	trio	1	0
SF0070035	SP0070035	1	0	SPARK	trio	2	1
SF0070035	SP0070036	1	0	SPARK	trio	2	1
SF0070045	SP0070045	1	0	SPARK	trio	1	0
SF0070081	SP0070081	1	1	SPARK	trio	1	1
SF0070081	SP0070082	0	1	SPARK	trio	1	1
SF0070083	SP0070083	1	0	SPARK	trio	1	0
SF0070091	SP0070091	1	0	SPARK	maternal	1	1
SF0070099	SP0070099	1	0	SPARK	maternal	1	1
SF0070104	SP0070104	1	1	SPARK	trio	1	0
SF0070129	SP0070129	1	1	SPARK	maternal	1	1
SF0070133	SP0070133	1	0	SPARK	maternal	1	1
SF0070154	SP0070154	1	0	SPARK	maternal	1	0
SF0070186	SP0070186	1	0	SPARK	trio	1	1
SF0070190	SP0070190	1	0	SPARK	trio	1	1
SF0070216	SP0070216	1	0	SPARK	trio	1	1
SF0070216	SP0070217	0	0	SPARK	trio	1	1
SF0070234	SP0070234	1	1	SPARK	trio	1	1
SF0070251	SP0070251	1	0	SPARK	trio	1	1
SF0070251	SP0070252	0	0	SPARK	trio	1	1
SF0070264	SP0070264	1	0	SPARK	trio	1	0
SF0070265	SP0070265	1	0	SPARK	trio	1	0
SF0070273	SP0070273	1	0	SPARK	trio	1	1
SF0070273	SP0070274	0	0	SPARK	trio	1	1
SF0070282	SP0070282	1	0	SPARK	maternal	2	1
SF0070282	SP0070283	1	0	SPARK	maternal	2	1
SF0070291	SP0070291	1	0	SPARK	trio	1	0
SF0070291	SP0070292	0	0	SPARK	trio	1	0
SF0070343	SP0070343	1	0	SPARK	trio	1	0
SF0070377	SP0070377	1	0	SPARK	trio	1	1
SF0070377	SP0070378	0	0	SPARK	trio	1	1
SF0070392	SP0070392	1	0	SPARK	maternal	1	0
SF0070408	SP0070408	1	0	SPARK	trio	1	1
SF0070465	SP0070465	1	0	SPARK	trio	1	1
SF0070465	SP0070466	0	1	SPARK	trio	1	1
SF0070470	SP0070470	1	0	SPARK	maternal	1	1
SF0070491	SP0070491	1	1	SPARK	maternal	1	1
SF0070554	SP0070554	1	1	SPARK	trio	1	1
SF0070554	SP0070555	0	0	SPARK	trio	1	0
SF0070603	SP0070603	1	0	SPARK	trio	1	1
SF0070620	SP0070620	1	0	SPARK	maternal	1	0
SF0070626	SP0070626	1	0	SPARK	maternal	1	1
SF0070641	SP0070641	1	0	SPARK	trio	1	0
SF0070641	SP0070644	0	1	SPARK	trio	1	0
SF0070657	SP0070657	1	0	SPARK	maternal	1	1
SF0070667	SP0070667	1	0	SPARK	trio	1	1
SF0070667	SP0070668	0	1	SPARK	trio	1	1
SF0070682	SP0070682	1	0	SPARK	trio	1	1
SF0070692	SP0070692	1	1	SPARK	trio	1	1
SF0070699	SP0070699	1	0	SPARK	trio	1	1
SF0070699	SP0070700	0	1	SPARK	trio	1	1
SF0070713	SP0070713	1	0	SPARK	trio	1	1
SF0070732	SP0070732	1	1	SPARK	trio	1	0
SF0070755	SP0070755	1	0	SPARK	maternal	1	1
SF0070757	SP0070757	1	0	SPARK	trio	1	0
SF0070763	SP0070763	1	0	SPARK	trio	1	1
SF0070763	SP0070764	0	0	SPARK	trio	1	1
SF0070784	SP0070784	1	0	SPARK	trio	1	0
SF0070786	SP0070786	1	0	SPARK	trio	1	1
SF0070786	SP0070787	0	0	SPARK	trio	1	1
SF0070798	SP0070798	1	0	SPARK	trio	1	0
SF0070798	SP0070800	0	1	SPARK	trio	1	0
SF0070830	SP0070830	1	0	SPARK	trio	1	1
SF0070830	SP0070831	0	1	SPARK	trio	1	1
SF0070839	SP0070839	1	0	SPARK	trio	1	1
SF0070839	SP0070840	0	0	SPARK	trio	1	1
SF0070846	SP0070846	1	0	SPARK	trio	1	0
SF0070846	SP0070847	0	1	SPARK	trio	1	0
SF0070856	SP0070856	1	1	SPARK	maternal	1	1
SF0070865	SP0070865	1	0	SPARK	trio	2	0
SF0070865	SP0070866	1	0	SPARK	trio	2	1
SF0070890	SP0070890	1	0	SPARK	trio	1	0
SF0070890	SP0070891	0	0	SPARK	trio	1	0
SF0070911	SP0070911	1	0	SPARK	maternal	1	1
SF0070916	SP0072199	1	0	SPARK	maternal	1	1
SF0070924	SP0070924	1	0	SPARK	trio	1	1
SF0070928	SP0070928	1	0	SPARK	trio	1	1
SF0070928	SP0070929	0	0	SPARK	trio	1	1
SF0070933	SP0070933	1	0	SPARK	trio	1	1
SF0070933	SP0070934	0	1	SPARK	trio	1	1
SF0070937	SP0070937	1	1	SPARK	maternal	1	1
SF0070939	SP0070939	1	0	SPARK	trio	1	0
SF0070939	SP0070940	0	0	SPARK	trio	1	0
SF0070951	SP0070951	1	0	SPARK	trio	1	0
SF0070982	SP0070983	1	0	SPARK	paternal	1	1
SF0070999	SP0070999	1	1	SPARK	maternal	1	0
SF0071005	SP0071005	1	1	SPARK	trio	1	0
SF0071005	SP0071007	0	0	SPARK	trio	1	0
SF0071011	SP0071011	1	1	SPARK	trio	1	0
SF0071011	SP0071012	0	1	SPARK	trio	1	0
SF0071025	SP0071025	1	0	SPARK	trio	1	0
SF0071025	SP0071026	0	0	SPARK	trio	1	0
SF0071032	SP0071032	1	0	SPARK	paternal	1	1
SF0071067	SP0071067	1	1	SPARK	maternal	1	0
SF0071068	SP0071068	1	0	SPARK	trio	1	0
SF0071113	SP0071113	1	1	SPARK	trio	1	1
SF0071113	SP0071114	0	1	SPARK	trio	1	1
SF0071124	SP0071124	1	0	SPARK	maternal	1	0
SF0071136	SP0071136	1	0	SPARK	maternal	1	1
SF0071169	SP0071169	1	0	SPARK	trio	2	0
SF0071169	SP0071170	1	0	SPARK	trio	2	0
SF0071182	SP0071182	1	0	SPARK	trio	1	0
SF0071187	SP0071187	1	0	SPARK	trio	1	0
SF0071187	SP0071189	0	1	SPARK	trio	1	0
SF0071205	SP0071205	1	1	SPARK	trio	1	0
SF0071240	SP0071240	1	0	SPARK	trio	1	1
SF0071240	SP0071241	0	1	SPARK	trio	1	1
SF0071256	SP0071256	1	0	SPARK	trio	1	0
SF0071256	SP0071257	0	0	SPARK	trio	1	0
SF0071266	SP0071266	1	0	SPARK	trio	1	1
SF0071266	SP0071267	0	1	SPARK	trio	1	1
SF0071274	SP0071274	1	0	SPARK	trio	1	1
SF0071274	SP0071275	0	0	SPARK	trio	1	1
SF0071311	SP0071311	1	0	SPARK	trio	1	1
SF0071313	SP0071313	1	0	SPARK	trio	1	0
SF0071313	SP0071314	0	1	SPARK	trio	1	0
SF0071325	SP0071325	1	0	SPARK	maternal	1	1
SF0071328	SP0071328	1	0	SPARK	trio	1	1
SF0071328	SP0071330	0	0	SPARK	trio	1	1
SF0071338	SP0071338	1	0	SPARK	maternal	1	0
SF0071338	SP0071339	0	1	SPARK	maternal	1	0
SF0071341	SP0071341	1	0	SPARK	maternal	1	1
SF0071379	SP0071379	1	0	SPARK	maternal	1	0
SF0071382	SP0071382	1	1	SPARK	trio	1	1
SF0071382	SP0071383	0	0	SPARK	trio	1	1
SF0071389	SP0071389	1	0	SPARK	trio	1	1
SF0071389	SP0071390	0	0	SPARK	trio	1	1
SF0071396	SP0071396	1	0	SPARK	trio	1	0
SF0071401	SP0071401	1	1	SPARK	trio	1	1
SF0071401	SP0071402	0	0	SPARK	trio	1	1
SF0071411	SP0071411	1	0	SPARK	maternal	2	1
SF0071411	SP0071412	1	0	SPARK	maternal	2	1
SF0071419	SP0071419	1	0	SPARK	trio	1	1
SF0071429	SP0071429	1	0	SPARK	maternal	1	0
SF0071447	SP0071447	1	0	SPARK	trio	1	0
SF0071452	SP0071452	1	1	SPARK	maternal	1	1
SF0071455	SP0071455	1	0	SPARK	trio	1	1
SF0071455	SP0071456	0	1	SPARK	trio	1	1
SF0071480	SP0071480	1	0	SPARK	trio	1	0
SF0071488	SP0071488	1	0	SPARK	trio	1	1
SF0071505	SP0071505	1	1	SPARK	trio	2	0
SF0071505	SP0071506	1	0	SPARK	trio	2	0
SF0071505	SP0071507	0	0	SPARK	trio	2	0
SF0071523	SP0071523	1	1	SPARK	trio	3	1
SF0071523	SP0071524	1	1	SPARK	trio	3	1
SF0071523	SP0071525	1	0	SPARK	trio	3	1
SF0071523	SP0071526	0	1	SPARK	trio	3	1
SF0071523	SP0071527	0	1	SPARK	trio	3	1
SF0071523	SP0071528	0	0	SPARK	trio	3	1
SF0071523	SP0071529	0	1	SPARK	trio	3	1
SF0071535	SP0071535	1	0	SPARK	trio	1	1
SF0071539	SP0071539	1	0	SPARK	trio	1	0
SF0071558	SP0071558	1	0	SPARK	trio	1	0
SF0071558	SP0071559	0	0	SPARK	trio	1	0
SF0071563	SP0071563	1	0	SPARK	trio	1	0
SF0071563	SP0071564	0	1	SPARK	trio	1	0
SF0071568	SP0071568	1	1	SPARK	trio	1	1
SF0071579	SP0071579	1	0	SPARK	trio	1	1
SF0071579	SP0071580	0	1	SPARK	trio	1	1
SF0071594	SP0071594	1	0	SPARK	trio	1	0
SF0071600	SP0071600	1	1	SPARK	maternal	1	0
SF0071606	SP0071606	1	0	SPARK	trio	1	1
SF0071614	SP0071614	1	0	SPARK	trio	1	0
SF0071647	SP0071647	1	0	SPARK	trio	2	1
SF0071647	SP0071648	1	0	SPARK	trio	2	1
SF0071656	SP0071656	1	0	SPARK	trio	1	0
SF0071656	SP0071657	0	1	SPARK	trio	1	0
SF0071673	SP0071673	1	1	SPARK	trio	1	1
SF0071687	SP0071687	1	0	SPARK	trio	1	0
SF0071691	SP0071691	1	0	SPARK	maternal	1	0
SF0071704	SP0071704	1	0	SPARK	trio	1	1
SF0071705	SP0071705	1	0	SPARK	maternal	1	0
SF0071725	SP0071725	1	0	SPARK	maternal	1	1
SF0071775	SP0071775	1	0	SPARK	trio	1	0
SF0071775	SP0071776	0	1	SPARK	trio	1	0
SF0071781	SP0071781	1	0	SPARK	trio	1	1
SF0071800	SP0071800	1	0	SPARK	trio	1	1
SF0071800	SP0071801	0	0	SPARK	trio	1	1
SF0071811	SP0071811	1	1	SPARK	maternal	1	0
SF0071814	SP0071814	1	0	SPARK	trio	1	1
SF0071814	SP0071816	0	1	SPARK	trio	1	1
SF0071824	SP0071824	1	0	SPARK	trio	1	0
SF0071848	SP0071848	1	0	SPARK	trio	1	1
SF0071851	SP0071851	1	0	SPARK	trio	1	0
SF0071856	SP0071856	1	0	SPARK	trio	1	1
SF0071873	SP0071873	1	0	SPARK	trio	1	0
SF0071879	SP0071879	1	0	SPARK	trio	1	0
SF0071879	SP0071880	0	1	SPARK	trio	1	0
SF0071893	SP0071893	1	0	SPARK	trio	1	0
SF0071893	SP0071894	0	1	SPARK	trio	1	0
SF0071897	SP0071897	1	1	SPARK	trio	1	1
SF0071940	SP0071940	1	0	SPARK	maternal	1	1
SF0071962	SP0071962	1	0	SPARK	maternal	1	1
SF0071965	SP0071966	1	1	SPARK	maternal	1	0
SF0071978	SP0071978	1	0	SPARK	trio	1	1
SF0071989	SP0071989	1	0	SPARK	trio	1	1
SF0071989	SP0071990	0	1	SPARK	trio	1	1
SF0071998	SP0071998	1	0	SPARK	trio	1	1
SF0071998	SP0071999	0	0	SPARK	trio	1	1
SF0072007	SP0072007	1	0	SPARK	trio	1	0
SF0072072	SP0072072	1	1	SPARK	maternal	1	0
SF0072076	SP0072076	1	0	SPARK	trio	1	1
SF0072120	SP0072120	1	0	SPARK	maternal	1	0
SF0072127	SP0072127	1	0	SPARK	trio	1	0
SF0072127	SP0072128	0	1	SPARK	trio	1	0
SF0072139	SP0072139	1	1	SPARK	trio	1	0
SF0072204	SP0072204	1	0	SPARK	trio	1	0
SF0072212	SP0072212	1	0	SPARK	maternal	1	0
SF0072259	SP0072259	1	1	SPARK	maternal	1	0
SF0072289	SP0072289	1	0	SPARK	trio	2	0
SF0072289	SP0072291	1	1	SPARK	trio	2	0
SF0072303	SP0072303	1	1	SPARK	trio	2	1
SF0072303	SP0072304	1	1	SPARK	trio	2	1
SF0072303	SP0072305	0	1	SPARK	trio	2	1
SF0072309	SP0072309	1	0	SPARK	trio	1	0
SF0072309	SP0072310	0	1	SPARK	trio	1	1
SF0072321	SP0072321	1	1	SPARK	trio	1	1
SF0072321	SP0072322	0	1	SPARK	trio	1	0
SF0072330	SP0072330	1	0	SPARK	trio	1	0
SF0072341	SP0072341	1	1	SPARK	trio	1	0
SF0072351	SP0072351	1	0	SPARK	trio	1	1
SF0072351	SP0072354	0	1	SPARK	trio	1	1
SF0072352	SP0072352	1	0	SPARK	trio	1	1
SF0072352	SP0072353	0	0	SPARK	trio	1	0
SF0072388	SP0072395	1	1	SPARK	maternal	1	1
SF0072413	SP0072413	1	1	SPARK	trio	1	0
SF0072416	SP0072416	1	0	SPARK	trio	1	1
SF0072451	SP0072452	1	0	SPARK	maternal	1	1
SF0072455	SP0072455	1	0	SPARK	maternal	1	1
SF0072457	SP0072457	1	0	SPARK	trio	1	1
SF0072457	SP0072461	0	1	SPARK	trio	1	1
SF0072463	SP0072463	1	1	SPARK	trio	2	1
SF0072463	SP0072464	1	1	SPARK	trio	2	1
SF0072463	SP0072466	0	1	SPARK	trio	2	1
SF0072498	SP0072498	1	0	SPARK	maternal	2	0
SF0072498	SP0072499	1	1	SPARK	maternal	2	0
SF0072564	SP0072564	1	0	SPARK	trio	1	0
SF0072566	SP0072566	1	0	SPARK	trio	1	1
SF0072570	SP0072570	1	1	SPARK	trio	1	0
SF0072577	SP0072577	1	0	SPARK	trio	1	0
SF0072577	SP0072578	0	0	SPARK	trio	1	0
SF0072633	SP0072633	1	1	SPARK	trio	1	0
SF0072633	SP0072634	0	0	SPARK	trio	1	1
SF0072643	SP0072643	1	0	SPARK	maternal	1	1
SF0072654	SP0072654	1	0	SPARK	trio	1	1
SF0072654	SP0072655	0	0	SPARK	trio	1	1
SF0072675	SP0072675	1	0	SPARK	trio	1	1
SF0072717	SP0072717	1	1	SPARK	maternal	1	1
SF0072738	SP0072738	1	0	SPARK	trio	2	1
SF0072738	SP0072739	1	0	SPARK	trio	2	1
SF0072747	SP0072747	1	0	SPARK	maternal	1	0
SF0072750	SP0072750	1	0	SPARK	trio	1	1
SF0072750	SP0072752	0	0	SPARK	trio	1	1
SF0072755	SP0072755	1	0	SPARK	trio	1	1
SF0072755	SP0072756	0	1	SPARK	trio	1	1
SF0072773	SP0072773	1	0	SPARK	trio	1	0
SF0072773	SP0072774	0	1	SPARK	trio	1	0
SF0072789	SP0072789	1	0	SPARK	maternal	1	1
SF0072819	SP0072819	1	0	SPARK	trio	1	0
SF0072819	SP0072820	0	0	SPARK	trio	1	0
SF0072844	SP0072844	1	0	SPARK	trio	1	1
SF0072844	SP0072845	0	1	SPARK	trio	1	1
SF0072873	SP0072873	1	0	SPARK	trio	1	1
SF0072873	SP0072874	0	1	SPARK	trio	1	1
SF0072877	SP0072877	1	0	SPARK	trio	1	1
SF0072877	SP0072878	0	0	SPARK	trio	1	1
SF0072881	SP0072881	1	0	SPARK	trio	1	1
SF0072895	SP0072895	1	0	SPARK	trio	1	1
SF0072954	SP0072954	1	1	SPARK	trio	1	1
SF0072954	SP0072955	0	0	SPARK	trio	1	1
SF0072967	SP0072967	1	0	SPARK	trio	1	1
SF0072967	SP0072968	0	1	SPARK	trio	1	1
SF0072979	SP0072979	1	0	SPARK	paternal	1	0
SF0072995	SP0072995	1	0	SPARK	trio	1	0
SF0073005	SP0073005	1	0	SPARK	trio	1	0
SF0073005	SP0073006	0	1	SPARK	trio	1	0
SF0073024	SP0073024	1	0	SPARK	trio	1	0
SF0073044	SP0073044	1	0	SPARK	trio	1	1
SF0073044	SP0073045	0	0	SPARK	trio	1	1
SF0073047	SP0073047	1	0	SPARK	maternal	1	1
SF0073056	SP0073056	1	0	SPARK	trio	1	0
SF0073058	SP0073058	1	0	SPARK	trio	1	0
SF0073058	SP0073059	0	1	SPARK	trio	1	0
SF0073068	SP0073068	1	0	SPARK	trio	1	0
SF0073068	SP0073069	0	1	SPARK	trio	1	1
SF0073082	SP0073082	1	1	SPARK	trio	1	1
SF0073087	SP0073087	1	1	SPARK	trio	1	1
SF0073087	SP0073088	0	1	SPARK	trio	1	1
SF0073105	SP0073105	1	0	SPARK	trio	1	0
SF0073115	SP0073115	1	0	SPARK	maternal	2	0
SF0073115	SP0073116	1	0	SPARK	maternal	2	0
SF0073119	SP0073119	1	0	SPARK	trio	1	1
SF0073119	SP0073120	0	0	SPARK	trio	1	1
SF0073127	SP0073128	1	0	SPARK	trio	1	0
SF0073138	SP0073138	1	0	SPARK	trio	1	1
SF0073169	SP0073169	1	0	SPARK	trio	1	1
SF0073169	SP0073170	0	1	SPARK	trio	1	1
SF0073176	SP0073176	1	0	SPARK	trio	1	0
SF0073199	SP0073199	1	1	SPARK	trio	2	1
SF0073199	SP0073200	1	1	SPARK	trio	2	1
SF0073212	SP0073212	1	1	SPARK	paternal	1	1
SF0073218	SP0073218	1	1	SPARK	trio	1	0
SF0073218	SP0073219	0	1	SPARK	trio	1	1
SF0073231	SP0073231	1	0	SPARK	maternal	1	1
SF0073244	SP0073244	1	0	SPARK	trio	1	0
SF0073244	SP0073247	0	1	SPARK	trio	1	0
SF0073249	SP0073249	1	0	SPARK	trio	2	0
SF0073249	SP0073250	1	0	SPARK	trio	2	0
SF0073262	SP0073262	1	0	SPARK	trio	1	0
SF0073262	SP0073263	0	0	SPARK	trio	1	0
SF0073265	SP0073265	1	0	SPARK	trio	1	1
SF0073275	SP0073275	1	1	SPARK	trio	1	1
SF0073275	SP0073276	0	1	SPARK	trio	1	1
SF0073280	SP0073280	1	0	SPARK	trio	1	1
SF0073280	SP0073281	0	1	SPARK	trio	1	1
SF0073323	SP0073323	1	0	SPARK	trio	1	1
SF0073352	SP0073352	1	0	SPARK	trio	1	0
SF0073352	SP0073353	0	1	SPARK	trio	1	0
SF0073361	SP0073361	1	0	SPARK	trio	1	0
SF0073407	SP0073407	1	0	SPARK	trio	1	0
SF0073407	SP0073408	0	0	SPARK	trio	1	0
SF0073414	SP0073414	1	1	SPARK	trio	1	1
SF0073448	SP0073448	1	1	SPARK	maternal	1	1
SF0073455	SP0073455	1	1	SPARK	trio	1	0
SF0073455	SP0073456	0	1	SPARK	trio	1	0
SF0073520	SP0073520	1	0	SPARK	trio	1	1
SF0073520	SP0073522	0	0	SPARK	trio	1	1
SF0073526	SP0073526	1	1	SPARK	trio	1	1
SF0073526	SP0073527	0	0	SPARK	trio	1	1
SF0073531	SP0073531	1	0	SPARK	maternal	2	1
SF0073531	SP0073532	1	0	SPARK	maternal	2	1
SF0073531	SP0073534	0	0	SPARK	maternal	2	0
SF0073560	SP0073560	1	0	SPARK	trio	1	0
SF0073560	SP0073561	0	1	SPARK	trio	1	0
SF0073570	SP0073570	1	0	SPARK	trio	1	0
SF0073573	SP0073573	1	0	SPARK	trio	1	1
SF0073589	SP0073589	1	0	SPARK	trio	1	0
SF0073589	SP0073590	0	0	SPARK	trio	1	0
SF0073601	SP0073601	1	1	SPARK	trio	1	1
SF0073612	SP0073612	1	0	SPARK	trio	1	1
SF0073612	SP0073613	0	1	SPARK	trio	1	1
SF0073640	SP0073640	1	0	SPARK	trio	1	0
SF0073649	SP0073649	1	0	SPARK	trio	1	0
SF0073649	SP0073650	0	0	SPARK	trio	1	0
SF0073653	SP0073653	1	1	SPARK	trio	1	1
SF0073653	SP0073654	0	1	SPARK	trio	1	1
SF0073657	SP0073657	1	0	SPARK	trio	1	0
SF0073660	SP0073660	1	0	SPARK	trio	1	1
SF0073660	SP0073661	0	1	SPARK	trio	1	1
SF0073662	SP0073662	1	0	SPARK	maternal	1	0
SF0073662	SP0073663	0	1	SPARK	maternal	1	0
SF0073703	SP0073703	1	0	SPARK	trio	1	0
SF0073708	SP0073708	1	1	SPARK	trio	2	0
SF0073708	SP0073709	1	0	SPARK	trio	2	0
SF0073715	SP0073715	1	0	SPARK	trio	1	1
SF0073715	SP0073716	0	0	SPARK	trio	1	1
SF0073722	SP0073722	1	0	SPARK	trio	1	1
SF0073722	SP0073723	0	0	SPARK	trio	1	1
SF0073734	SP0073734	1	0	SPARK	maternal	1	0
SF0073743	SP0073743	1	1	SPARK	trio	1	1
SF0073743	SP0073744	0	0	SPARK	trio	1	1
SF0073748	SP0073748	1	0	SPARK	paternal	1	0
SF0073754	SP0073754	1	0	SPARK	maternal	1	1
SF0073756	SP0073756	1	0	SPARK	maternal	1	1
SF0073768	SP0073768	1	0	SPARK	trio	1	1
SF0073780	SP0073780	1	0	SPARK	trio	1	1
SF0073796	SP0073796	1	0	SPARK	paternal	1	0
SF0073801	SP0073801	1	0	SPARK	trio	1	0
SF0073804	SP0073804	1	1	SPARK	trio	1	0
SF0073806	SP0073806	1	1	SPARK	trio	1	1
SF0073813	SP0073813	1	0	SPARK	trio	1	1
SF0073818	SP0073818	1	0	SPARK	trio	1	0
SF0073820	SP0073820	1	0	SPARK	trio	1	1
SF0073832	SP0073832	1	0	SPARK	trio	1	1
SF0073840	SP0073840	1	0	SPARK	trio	1	0
SF0073852	SP0073852	1	1	SPARK	trio	1	1
SF0073858	SP0073858	1	0	SPARK	trio	2	0
SF0073858	SP0073860	1	0	SPARK	trio	2	0
SF0073875	SP0073876	1	0	SPARK	trio	1	0
SF0073894	SP0073894	1	1	SPARK	trio	1	0
SF0073894	SP0073895	0	0	SPARK	trio	1	0
SF0073898	SP0073898	1	0	SPARK	maternal	1	0
SF0073901	SP0073901	1	0	SPARK	trio	1	0
SF0073952	SP0073952	1	0	SPARK	trio	1	1
SF0073952	SP0073953	0	1	SPARK	trio	1	1
SF0073956	SP0073956	1	0	SPARK	trio	1	0
SF0074007	SP0074007	1	0	SPARK	maternal	1	1
SF0074008	SP0074008	1	1	SPARK	trio	1	1
SF0074016	SP0074016	1	0	SPARK	trio	1	0
SF0074016	SP0074017	0	0	SPARK	trio	1	0
SF0074037	SP0074037	1	0	SPARK	trio	1	1
SF0074053	SP0074053	1	1	SPARK	maternal	1	1
SF0074059	SP0074059	1	1	SPARK	trio	1	1
SF0074075	SP0074075	1	0	SPARK	trio	1	0
SF0074075	SP0074076	0	1	SPARK	trio	1	0
SF0074085	SP0074085	1	0	SPARK	trio	1	0
SF0074085	SP0074086	0	1	SPARK	trio	1	0
SF0074121	SP0074121	1	0	SPARK	trio	1	1
SF0074125	SP0074125	1	0	SPARK	trio	1	1
SF0074125	SP0074126	0	0	SPARK	trio	1	1
SF0074127	SP0074127	1	0	SPARK	trio	1	0
SF0074127	SP0074128	0	1	SPARK	trio	1	0
SF0074130	SP0074130	1	0	SPARK	trio	1	0
SF0074146	SP0074146	1	0	SPARK	trio	2	1
SF0074146	SP0074147	1	0	SPARK	trio	2	1
SF0074146	SP0074149	0	0	SPARK	trio	2	1
SF0074154	SP0074154	1	0	SPARK	trio	2	0
SF0074154	SP0074155	1	0	SPARK	trio	2	0
SF0074154	SP0074156	0	1	SPARK	trio	2	0
SF0074158	SP0074158	1	1	SPARK	maternal	1	0
SF0074159	SP0074159	1	0	SPARK	trio	1	1
SF0074175	SP0074175	1	0	SPARK	trio	2	0
SF0074175	SP0074176	1	0	SPARK	trio	2	0
SF0074180	SP0074180	1	1	SPARK	trio	1	1
SF0074180	SP0074181	0	1	SPARK	trio	1	1
SF0074183	SP0074183	1	1	SPARK	trio	1	1
SF0074202	SP0074202	1	1	SPARK	trio	1	1
SF0074202	SP0074203	0	0	SPARK	trio	1	1
SF0074212	SP0074212	1	0	SPARK	trio	1	1
SF0074219	SP0074219	1	0	SPARK	trio	1	1
SF0074229	SP0074229	1	0	SPARK	trio	1	1
SF0074229	SP0074232	0	1	SPARK	trio	1	1
SF0074246	SP0074246	1	0	SPARK	trio	1	0
SF0074246	SP0074247	0	0	SPARK	trio	1	0
SF0074266	SP0074266	1	0	SPARK	trio	1	0
SF0074266	SP0074267	0	1	SPARK	trio	1	0
SF0074297	SP0074297	1	0	SPARK	trio	1	1
SF0074320	SP0074320	1	1	SPARK	trio	1	1
SF0074327	SP0074327	1	0	SPARK	maternal	1	0
SF0074331	SP0074331	1	0	SPARK	trio	1	1
SF0074331	SP0074332	0	1	SPARK	trio	1	1
SF0074356	SP0074356	1	0	SPARK	maternal	1	0
SF0074368	SP0074368	1	0	SPARK	trio	1	1
SF0074372	SP0074372	1	1	SPARK	trio	1	1
SF0074372	SP0074373	0	1	SPARK	trio	1	1
SF0074382	SP0074382	1	0	SPARK	trio	1	0
SF0074382	SP0074383	0	0	SPARK	trio	1	0
SF0074421	SP0074421	1	0	SPARK	maternal	1	0
SF0074421	SP0074422	0	0	SPARK	maternal	1	0
SF0074428	SP0074428	1	0	SPARK	maternal	1	0
SF0074430	SP0074430	1	0	SPARK	trio	1	1
SF0074430	SP0074431	0	0	SPARK	trio	1	1
SF0074447	SP0074447	1	0	SPARK	trio	1	0
SF0074461	SP0074461	1	0	SPARK	trio	1	1
SF0074461	SP0074464	0	0	SPARK	trio	1	1
SF0074473	SP0074473	1	0	SPARK	trio	1	0
SF0074498	SP0074498	1	0	SPARK	trio	1	0
SF0074507	SP0074507	1	0	SPARK	trio	1	1
SF0074511	SP0074511	1	0	SPARK	trio	1	1
SF0074517	SP0074517	1	0	SPARK	maternal	1	0
SF0074522	SP0074522	1	0	SPARK	trio	1	0
SF0074522	SP0074523	0	0	SPARK	trio	1	0
SF0074540	SP0074540	1	0	SPARK	trio	1	1
SF0074544	SP0074544	1	1	SPARK	trio	1	0
SF0074544	SP0074546	0	1	SPARK	trio	1	0
SF0074548	SP0074548	1	0	SPARK	trio	1	1
SF0074548	SP0074549	0	0	SPARK	trio	1	1
SF0074554	SP0074554	1	0	SPARK	trio	1	1
SF0074576	SP0074576	1	0	SPARK	maternal	2	1
SF0074576	SP0074577	1	0	SPARK	maternal	2	1
SF0074593	SP0074593	1	0	SPARK	trio	2	1
SF0074593	SP0074595	1	1	SPARK	trio	2	0
SF0074605	SP0074605	1	0	SPARK	maternal	1	0
SF0074613	SP0074613	1	1	SPARK	trio	1	0
SF0074613	SP0074614	0	1	SPARK	trio	1	0
SF0074634	SP0074634	1	0	SPARK	trio	1	1
SF0074662	SP0074662	1	0	SPARK	trio	1	0
SF0074662	SP0074663	0	1	SPARK	trio	1	1
SF0074671	SP0074671	1	0	SPARK	trio	1	1
SF0074671	SP0074672	0	0	SPARK	trio	1	1
SF0074679	SP0074679	1	0	SPARK	trio	1	1
SF0074684	SP0074684	1	0	SPARK	trio	1	1
SF0074684	SP0074686	0	1	SPARK	trio	1	1
SF0074691	SP0074691	1	0	SPARK	trio	1	1
SF0074691	SP0074692	0	1	SPARK	trio	1	1
SF0074698	SP0074698	1	0	SPARK	paternal	1	0
SF0074729	SP0074729	1	0	SPARK	trio	1	0
SF0074729	SP0074730	0	0	SPARK	trio	1	0
SF0074740	SP0074740	1	0	SPARK	trio	1	1
SF0074740	SP0074741	0	0	SPARK	trio	1	1
SF0074752	SP0074752	1	0	SPARK	trio	1	1
SF0074777	SP0074777	1	0	SPARK	trio	1	0
SF0074777	SP0074778	0	0	SPARK	trio	1	1
SF0074792	SP0074792	1	0	SPARK	maternal	1	0
SF0074795	SP0074795	1	1	SPARK	trio	1	1
SF0074810	SP0074810	1	0	SPARK	trio	1	1
SF0074843	SP0074843	1	0	SPARK	maternal	1	0
SF0074860	SP0074860	1	0	SPARK	trio	1	0
SF0074866	SP0074866	1	0	SPARK	trio	1	0
SF0074879	SP0074879	1	0	SPARK	trio	1	1
SF0074891	SP0074891	1	1	SPARK	trio	1	0
SF0074891	SP0074892	0	0	SPARK	trio	1	0
SF0074922	SP0074922	1	0	SPARK	trio	1	0
SF0074967	SP0074967	1	1	SPARK	trio	1	0
SF0074972	SP0074972	1	0	SPARK	maternal	1	0
SF0074986	SP0074986	1	0	SPARK	trio	1	0
SF0074999	SP0074999	1	0	SPARK	maternal	1	0
SF0075043	SP0075043	1	1	SPARK	trio	1	1
SF0075050	SP0075050	1	0	SPARK	trio	1	1
SF0075050	SP0075051	0	0	SPARK	trio	1	1
SF0075069	SP0075069	1	0	SPARK	trio	1	1
SF0075077	SP0075077	1	0	SPARK	maternal	1	0
SF0075080	SP0075080	1	1	SPARK	trio	1	1
SF0075093	SP0075093	1	0	SPARK	maternal	1	1
SF0075117	SP0075117	1	0	SPARK	maternal	1	0
SF0075140	SP0075140	1	0	SPARK	trio	1	0
SF0075189	SP0075189	1	0	SPARK	trio	1	0
SF0075204	SP0075204	1	0	SPARK	trio	1	1
SF0075224	SP0075224	1	0	SPARK	maternal	1	0
SF0075235	SP0075235	1	0	SPARK	maternal	2	0
SF0075235	SP0075236	1	1	SPARK	maternal	2	0
SF0075247	SP0075247	1	0	SPARK	trio	1	1
SF0075274	SP0075274	1	0	SPARK	maternal	1	1
SF0075276	SP0075276	1	0	SPARK	trio	1	0
SF0075285	SP0075285	1	0	SPARK	maternal	1	0
SF0075337	SP0075337	1	1	SPARK	maternal	1	1
SF0075343	SP0075343	1	0	SPARK	trio	1	1
SF0075343	SP0075344	0	0	SPARK	trio	1	1
SF0075360	SP0075360	1	0	SPARK	trio	1	0
SF0075360	SP0075362	0	1	SPARK	trio	1	0
SF0075403	SP0075403	1	0	SPARK	trio	1	0
SF0075404	SP0075404	1	0	SPARK	trio	1	0
SF0075404	SP0075405	0	1	SPARK	trio	1	0
SF0075412	SP0075412	1	0	SPARK	trio	1	0
SF0075420	SP0075420	1	0	SPARK	paternal	1	0
SF0075463	SP0075463	1	1	SPARK	trio	1	1
SF0075473	SP0075473	1	0	SPARK	maternal	1	1
SF0075477	SP0075477	1	0	SPARK	trio	1	0
SF0075490	SP0075490	1	0	SPARK	maternal	2	0
SF0075490	SP0075492	1	0	SPARK	maternal	2	1
SF0075501	SP0075501	1	0	SPARK	trio	1	1
SF0075524	SP0075524	1	0	SPARK	trio	1	1
SF0075524	SP0075525	0	1	SPARK	trio	1	1
SF0075539	SP0075539	1	1	SPARK	maternal	1	1
SF0075552	SP0075552	1	0	SPARK	trio	1	0
SF0075560	SP0075560	1	0	SPARK	trio	1	0
SF0075560	SP0075561	0	1	SPARK	trio	1	0
SF0075577	SP0075577	1	0	SPARK	trio	1	0
SF0075577	SP0075578	0	1	SPARK	trio	1	0
SF0075587	SP0075587	1	0	SPARK	trio	1	0
SF0075587	SP0075588	0	0	SPARK	trio	1	0
SF0075612	SP0075612	1	1	SPARK	maternal	2	1
SF0075612	SP0075613	1	1	SPARK	maternal	2	1
SF0075616	SP0075616	1	0	SPARK	trio	1	1
SF0075626	SP0075626	1	1	SPARK	trio	2	0
SF0075626	SP0075627	1	0	SPARK	trio	2	0
SF0075642	SP0075642	1	0	SPARK	trio	1	0
SF0075642	SP0075643	0	1	SPARK	trio	1	0
SF0075680	SP0075680	1	0	SPARK	trio	1	0
SF0075680	SP0075681	0	0	SPARK	trio	1	0
SF0075683	SP0075683	1	1	SPARK	trio	1	1
SF0075683	SP0075684	0	1	SPARK	trio	1	1
SF0075687	SP0075687	1	0	SPARK	trio	1	1
SF0075687	SP0075697	0	1	SPARK	trio	1	1
SF0075689	SP0075689	1	0	SPARK	trio	1	0
SF0075689	SP0075690	0	0	SPARK	trio	1	0
SF0075720	SP0075720	1	0	SPARK	trio	1	0
SF0075720	SP0075721	0	1	SPARK	trio	1	0
SF0075724	SP0075724	1	0	SPARK	maternal	1	0
SF0075737	SP0075737	1	0	SPARK	maternal	1	0
SF0075755	SP0075755	1	0	SPARK	trio	1	1
SF0075773	SP0075773	1	0	SPARK	maternal	1	0
SF0075775	SP0075775	1	0	SPARK	maternal	1	1
SF0075777	SP0075777	1	0	SPARK	trio	1	1
SF0075777	SP0075778	0	1	SPARK	trio	1	1
SF0075790	SP0075790	1	0	SPARK	trio	1	1
SF0075795	SP0075795	1	0	SPARK	trio	3	1
SF0075795	SP0075796	1	0	SPARK	trio	3	1
SF0075795	SP0075797	1	0	SPARK	trio	3	1
SF0075809	SP0075809	1	0	SPARK	trio	1	0
SF0075809	SP0075810	0	0	SPARK	trio	1	0
SF0075815	SP0075815	1	0	SPARK	trio	1	1
SF0075822	SP0075823	0	0	SPARK	trio	0	0
SF0075841	SP0075841	1	1	SPARK	trio	1	1
SF0075841	SP0075842	0	0	SPARK	trio	1	1
SF0075849	SP0075849	1	0	SPARK	trio	2	1
SF0075849	SP0075850	1	0	SPARK	trio	2	1
SF0075849	SP0075851	0	0	SPARK	trio	2	1
SF0075854	SP0075854	1	0	SPARK	trio	1	0
SF0075854	SP0075855	0	1	SPARK	trio	1	0
SF0075876	SP0075876	1	0	SPARK	trio	1	0
SF0075876	SP0075878	0	1	SPARK	trio	1	0
SF0075901	SP0075901	1	1	SPARK	trio	1	1
SF0075901	SP0075902	0	0	SPARK	trio	1	1
SF0075906	SP0075906	1	0	SPARK	trio	1	1
SF0075906	SP0075907	0	0	SPARK	trio	1	1
SF0075922	SP0075922	1	1	SPARK	trio	1	1
SF0075951	SP0075951	1	1	SPARK	trio	1	1
SF0075957	SP0075957	1	0	SPARK	trio	2	0
SF0075957	SP0075958	1	0	SPARK	trio	2	1
SF0076006	SP0076006	1	0	SPARK	trio	1	1
SF0076021	SP0076021	1	0	SPARK	trio	1	1
SF0076032	SP0076032	1	1	SPARK	paternal	1	1
SF0076045	SP0076045	1	0	SPARK	maternal	1	0
SF0076053	SP0076053	1	0	SPARK	maternal	1	0
SF0076055	SP0076055	1	0	SPARK	trio	2	1
SF0076055	SP0076056	1	0	SPARK	trio	2	1
SF0076061	SP0076061	1	0	SPARK	maternal	1	1
SF0076085	SP0076085	1	0	SPARK	paternal	1	1
SF0076105	SP0076105	1	1	SPARK	trio	2	1
SF0076105	SP0076106	1	0	SPARK	maternal	2	1
SF0076105	SP0076107	0	0	SPARK	trio	2	1
SF0076105	SP0076108	0	0	SPARK	trio	2	1
SF0076119	SP0076119	1	0	SPARK	maternal	1	1
SF0076136	SP0076136	1	0	SPARK	trio	1	1
SF0076142	SP0076142	1	0	SPARK	trio	1	1
SF0076142	SP0076143	0	0	SPARK	trio	1	1
SF0076148	SP0076148	1	1	SPARK	maternal	1	0
SF0076153	SP0076153	1	0	SPARK	trio	1	1
SF0076153	SP0076154	0	0	SPARK	trio	1	1
SF0076168	SP0076168	1	0	SPARK	maternal	1	1
SF0076168	SP0076169	0	1	SPARK	maternal	1	1
SF0076174	SP0076174	1	1	SPARK	trio	1	1
SF0076179	SP0076179	1	1	SPARK	trio	1	0
SF0076182	SP0076182	1	0	SPARK	trio	1	0
SF0076182	SP0076183	0	1	SPARK	trio	1	0
SF0076235	SP0076235	1	1	SPARK	trio	1	0
SF0076235	SP0076238	0	1	SPARK	trio	1	0
SF0076257	SP0076257	1	0	SPARK	maternal	1	1
SF0076261	SP0076261	1	0	SPARK	trio	1	0
SF0076267	SP0076267	1	0	SPARK	trio	3	0
SF0076267	SP0076268	1	1	SPARK	trio	3	0
SF0076267	SP0076269	1	1	SPARK	trio	3	0
SF0076301	SP0076301	1	0	SPARK	trio	2	0
SF0076301	SP0076302	1	1	SPARK	trio	2	0
SF0076309	SP0076309	1	0	SPARK	trio	1	1
SF0076311	SP0076311	1	1	SPARK	trio	1	0
SF0076311	SP0076312	0	0	SPARK	trio	1	0
SF0076324	SP0076324	1	1	SPARK	trio	1	1
SF0076328	SP0076328	1	0	SPARK	maternal	1	1
SF0076354	SP0076354	1	0	SPARK	paternal	1	0
SF0076377	SP0076377	1	0	SPARK	maternal	1	1
SF0076378	SP0076378	1	0	SPARK	maternal	1	1
SF0076381	SP0076381	1	1	SPARK	trio	1	1
SF0076381	SP0076382	0	0	SPARK	trio	1	1
SF0076404	SP0076404	1	0	SPARK	maternal	2	1
SF0076404	SP0076405	1	0	SPARK	maternal	2	1
SF0076411	SP0076411	1	0	SPARK	trio	1	0
SF0076424	SP0076424	1	0	SPARK	maternal	2	1
SF0076424	SP0076426	1	0	SPARK	maternal	2	1
SF0076444	SP0076444	1	1	SPARK	trio	1	1
SF0076444	SP0076446	0	0	SPARK	trio	1	1
SF0076449	SP0076449	1	0	SPARK	maternal	1	1
SF0076461	SP0076461	1	0	SPARK	trio	1	0
SF0076481	SP0076481	1	0	SPARK	trio	1	0
SF0076481	SP0076483	0	1	SPARK	trio	1	0
SF0076495	SP0076495	1	0	SPARK	trio	1	0
SF0076495	SP0076761	0	1	SPARK	trio	1	0
SF0076503	SP0076503	1	1	SPARK	trio	1	1
SF0076503	SP0076504	0	1	SPARK	trio	1	1
SF0076509	SP0076509	1	0	SPARK	maternal	1	0
SF0076535	SP0076535	1	1	SPARK	maternal	1	0
SF0076540	SP0076540	1	0	SPARK	trio	1	0
SF0076542	SP0076542	1	0	SPARK	trio	1	0
SF0076542	SP0076543	0	1	SPARK	trio	1	0
SF0076560	SP0076560	1	0	SPARK	trio	1	1
SF0076560	SP0076561	0	1	SPARK	trio	1	1
SF0076566	SP0076566	1	0	SPARK	trio	1	0
SF0076573	SP0076573	1	0	SPARK	maternal	1	0
SF0076586	SP0076587	1	0	SPARK	trio	1	1
SF0076596	SP0076596	1	0	SPARK	trio	1	1
SF0076596	SP0076597	0	0	SPARK	trio	1	1
SF0076599	SP0076599	1	0	SPARK	trio	1	0
SF0076599	SP0076601	0	0	SPARK	trio	1	0
SF0076619	SP0076619	1	0	SPARK	trio	1	0
SF0076619	SP0076621	0	0	SPARK	trio	1	0
SF0076623	SP0076623	1	0	SPARK	trio	1	0
SF0076623	SP0076624	0	1	SPARK	trio	1	0
SF0076674	SP0076674	1	0	SPARK	maternal	3	0
SF0076674	SP0076676	1	0	SPARK	maternal	3	0
SF0076674	SP0076677	1	0	SPARK	maternal	3	0
SF0076683	SP0076683	1	0	SPARK	trio	1	1
SF0076683	SP0076684	0	0	SPARK	trio	1	1
SF0076698	SP0076698	1	0	SPARK	trio	1	1
SF0076698	SP0076701	0	1	SPARK	trio	1	1
SF0076718	SP0076718	1	0	SPARK	trio	1	1
SF0076755	SP0076755	1	0	SPARK	trio	1	1
SF0076772	SP0076773	1	0	SPARK	trio	1	1
SF0076772	SP0076774	0	1	SPARK	trio	1	1
SF0076787	SP0076787	1	1	SPARK	maternal	1	1
SF0076795	SP0076795	1	0	SPARK	trio	1	0
SF0076795	SP0076796	0	1	SPARK	trio	1	0
SF0076879	SP0076879	1	0	SPARK	trio	1	1
SF0076924	SP0076924	1	0	SPARK	trio	1	0
SF0076929	SP0076929	1	1	SPARK	trio	2	1
SF0076929	SP0077004	1	0	SPARK	paternal	2	1
SF0076933	SP0076933	1	0	SPARK	trio	1	1
SF0076939	SP0076939	1	0	SPARK	maternal	1	0
SF0076949	SP0076949	1	1	SPARK	maternal	1	1
SF0076954	SP0076954	1	0	SPARK	trio	1	0
SF0076994	SP0076994	1	1	SPARK	maternal	1	1
SF0076999	SP0076999	1	0	SPARK	paternal	1	1
SF0077003	SP0077003	1	0	SPARK	trio	1	1
SF0077014	SP0077014	1	0	SPARK	maternal	1	1
SF0077034	SP0077034	1	0	SPARK	trio	1	0
SF0077034	SP0077036	0	1	SPARK	trio	1	1
SF0077038	SP0077038	1	0	SPARK	trio	1	0
SF0077038	SP0077040	0	0	SPARK	trio	1	1
SF0077053	SP0077053	1	0	SPARK	trio	1	1
SF0077053	SP0077055	0	0	SPARK	trio	1	1
SF0077118	SP0077118	1	0	SPARK	trio	1	0
SF0077132	SP0077132	1	0	SPARK	trio	2	1
SF0077132	SP0077133	1	1	SPARK	trio	2	1
SF0077132	SP0077135	0	1	SPARK	trio	2	1
SF0077151	SP0077151	1	0	SPARK	trio	1	1
SF0077151	SP0077152	0	0	SPARK	trio	1	1
SF0077168	SP0077168	1	0	SPARK	trio	1	1
SF0077172	SP0077172	1	0	SPARK	trio	1	0
SF0077172	SP0077173	0	0	SPARK	trio	1	0
SF0077180	SP0077180	1	0	SPARK	trio	1	1
SF0077180	SP0077181	0	0	SPARK	trio	1	1
SF0077199	SP0077199	1	0	SPARK	paternal	1	1
SF0077200	SP0077200	1	0	SPARK	trio	1	1
SF0077208	SP0077208	1	0	SPARK	trio	1	1
SF0077223	SP0077223	1	0	SPARK	maternal	1	1
SF0077254	SP0077254	1	0	SPARK	trio	1	0
SF0077254	SP0077255	0	0	SPARK	trio	1	0
SF0077270	SP0077270	1	0	SPARK	trio	1	1
SF0077270	SP0077271	0	0	SPARK	trio	1	1
SF0077275	SP0077275	1	0	SPARK	trio	1	0
SF0077302	SP0077302	1	0	SPARK	trio	1	1
SF0077326	SP0077326	1	0	SPARK	trio	1	1
SF0077342	SP0077342	1	0	SPARK	trio	1	0
SF0077342	SP0077344	0	1	SPARK	trio	1	1
SF0077373	SP0077373	1	0	SPARK	maternal	1	0
SF0077387	SP0077387	1	0	SPARK	trio	2	1
SF0077387	SP0077388	1	0	SPARK	trio	2	1
SF0077387	SP0077389	0	1	SPARK	trio	2	1
SF0077401	SP0077401	1	0	SPARK	trio	2	0
SF0077401	SP0077402	1	0	SPARK	trio	2	0
SF0077401	SP0077403	0	0	SPARK	trio	2	0
SF0077415	SP0077415	1	0	SPARK	trio	1	0
SF0077415	SP0077417	0	1	SPARK	trio	1	0
SF0077422	SP0077422	1	0	SPARK	maternal	1	0
SF0077443	SP0077443	1	0	SPARK	trio	1	0
SF0077443	SP0077444	0	0	SPARK	trio	1	1
SF0077459	SP0077459	1	0	SPARK	trio	2	1
SF0077459	SP0077461	1	0	SPARK	trio	2	1
SF0077463	SP0077463	1	0	SPARK	trio	1	1
SF0077463	SP0077464	0	0	SPARK	trio	1	1
SF0077492	SP0077492	1	0	SPARK	trio	1	0
SF0077501	SP0077501	1	0	SPARK	paternal	1	0
SF0077505	SP0077505	1	0	SPARK	maternal	1	0
SF0077511	SP0077511	1	0	SPARK	maternal	1	0
SF0077513	SP0077513	1	0	SPARK	trio	1	1
SF0077565	SP0077565	1	0	SPARK	trio	1	0
SF0077565	SP0077567	0	1	SPARK	trio	1	0
SF0077608	SP0077608	1	0	SPARK	trio	1	0
SF0077609	SP0077609	1	1	SPARK	maternal	1	0
SF0077617	SP0077617	1	0	SPARK	trio	1	1
SF0077617	SP0077618	0	1	SPARK	trio	1	0
SF0077634	SP0077634	1	0	SPARK	trio	1	0
SF0077634	SP0077635	0	1	SPARK	trio	1	0
SF0077637	SP0077637	1	0	SPARK	trio	1	1
SF0077651	SP0077651	1	0	SPARK	maternal	1	1
SF0077663	SP0077663	1	1	SPARK	trio	1	0
SF0077668	SP0077668	1	1	SPARK	trio	1	1
SF0077668	SP0077669	0	0	SPARK	trio	1	1
SF0077682	SP0077682	1	0	SPARK	trio	1	1
SF0077709	SP0077709	1	0	SPARK	trio	1	0
SF0077711	SP0077711	1	0	SPARK	trio	2	1
SF0077711	SP0077712	1	0	SPARK	trio	2	1
SF0077711	SP0077715	0	1	SPARK	trio	2	1
SF0077711	SP0077716	0	1	SPARK	trio	2	1
SF0077733	SP0077733	1	0	SPARK	trio	1	1
SF0077733	SP0077734	0	1	SPARK	trio	1	1
SF0077745	SP0077745	1	0	SPARK	maternal	1	1
SF0077746	SP0077746	1	0	SPARK	trio	1	1
SF0077754	SP0077754	1	0	SPARK	paternal	1	0
SF0077760	SP0077760	1	1	SPARK	maternal	1	1
SF0077774	SP0077774	1	1	SPARK	trio	1	1
SF0077774	SP0077776	0	0	SPARK	trio	1	1
SF0077777	SP0077777	1	1	SPARK	trio	1	1
SF0077777	SP0077778	0	1	SPARK	trio	1	1
SF0077786	SP0077786	1	1	SPARK	maternal	1	1
SF0077788	SP0077788	1	0	SPARK	trio	1	1
SF0077788	SP0077789	0	0	SPARK	trio	1	1
SF0077792	SP0077792	1	0	SPARK	trio	1	1
SF0077792	SP0077793	0	1	SPARK	trio	1	1
SF0077795	SP0077795	1	0	SPARK	trio	1	0
SF0077843	SP0077843	1	0	SPARK	maternal	1	0
SF0077873	SP0077873	1	0	SPARK	paternal	1	0
SF0077890	SP0077890	1	0	SPARK	trio	1	1
SF0077905	SP0077905	1	0	SPARK	trio	1	0
SF0077915	SP0077915	1	0	SPARK	trio	1	1
SF0077915	SP0077916	0	0	SPARK	trio	1	1
SF0077921	SP0077921	1	0	SPARK	trio	1	0
SF0077930	SP0077930	1	0	SPARK	trio	3	1
SF0077930	SP0077931	1	0	SPARK	trio	3	1
SF0077930	SP0077932	1	1	SPARK	trio	3	1
SF0077946	SP0077946	1	0	SPARK	maternal	1	0
SF0077949	SP0077949	1	1	SPARK	trio	1	0
SF0077950	SP0077950	1	0	SPARK	maternal	1	1
SF0077956	SP0077956	1	1	SPARK	trio	1	1
SF0077956	SP0077958	0	1	SPARK	trio	1	1
SF0077962	SP0077962	1	0	SPARK	trio	1	1
SF0077962	SP0077965	0	1	SPARK	trio	1	1
SF0077972	SP0077972	1	0	SPARK	trio	1	1
SF0077972	SP0077973	0	0	SPARK	trio	1	1
SF0077979	SP0077979	1	0	SPARK	trio	1	1
SF0077979	SP0077981	0	0	SPARK	trio	1	1
SF0077983	SP0077983	1	1	SPARK	trio	1	1
SF0077983	SP0077984	0	0	SPARK	trio	1	1
SF0077999	SP0077999	1	1	SPARK	trio	1	0
SF0078051	SP0078051	1	0	SPARK	trio	1	0
SF0078051	SP0078053	0	0	SPARK	trio	1	0
SF0078057	SP0078057	1	0	SPARK	trio	1	1
SF0078057	SP0078059	0	0	SPARK	trio	1	1
SF0078088	SP0078088	1	0	SPARK	trio	1	1
SF0078091	SP0078091	1	0	SPARK	trio	2	1
SF0078091	SP0078092	1	1	SPARK	trio	2	0
SF0078091	SP0078096	0	1	SPARK	trio	2	1
SF0078103	SP0078103	1	0	SPARK	trio	2	1
SF0078103	SP0078104	1	0	SPARK	trio	2	1
SF0078105	SP0078105	1	0	SPARK	maternal	1	0
SF0078116	SP0078116	1	0	SPARK	trio	2	1
SF0078116	SP0078117	1	1	SPARK	trio	2	1
SF0078116	SP0078118	0	1	SPARK	trio	2	1
SF0078120	SP0078120	1	1	SPARK	trio	1	1
SF0078120	SP0078121	0	1	SPARK	trio	1	1
SF0078148	SP0078148	1	0	SPARK	maternal	1	1
SF0078187	SP0078187	1	0	SPARK	maternal	1	1
SF0078189	SP0078189	1	1	SPARK	maternal	1	1
SF0078199	SP0078200	1	0	SPARK	trio	1	1
SF0078217	SP0078217	1	0	SPARK	trio	1	0
SF0078229	SP0078229	1	0	SPARK	trio	1	0
SF0078245	SP0078245	1	0	SPARK	trio	1	1
SF0078245	SP0078246	0	1	SPARK	trio	1	1
SF0078278	SP0078278	1	0	SPARK	maternal	2	1
SF0078278	SP0078279	1	0	SPARK	maternal	2	1
SF0078295	SP0078295	1	0	SPARK	trio	2	1
SF0078295	SP0078296	1	0	SPARK	trio	2	1
SF0078295	SP0078297	0	1	SPARK	trio	2	1
SF0078311	SP0078311	1	0	SPARK	maternal	1	0
SF0078317	SP0078317	1	0	SPARK	trio	1	1
SF0078374	SP0078374	1	0	SPARK	maternal	1	1
SF0078409	SP0078409	1	1	SPARK	trio	1	0
SF0078423	SP0078423	1	0	SPARK	trio	1	0
SF0078426	SP0078426	1	0	SPARK	trio	1	0
SF0078436	SP0078436	1	0	SPARK	trio	1	1
SF0078436	SP0078440	0	1	SPARK	trio	1	1
SF0078444	SP0078444	1	0	SPARK	maternal	1	0
SF0078451	SP0078451	1	1	SPARK	trio	2	0
SF0078451	SP0078455	1	1	SPARK	trio	2	0
SF0078457	SP0078457	1	0	SPARK	trio	1	0
SF0078498	SP0078498	1	0	SPARK	trio	1	1
SF0078498	SP0078499	0	1	SPARK	trio	1	1
SF0078510	SP0078510	1	0	SPARK	maternal	1	0
SF0078516	SP0078516	1	0	SPARK	trio	1	1
SF0078519	SP0078519	1	0	SPARK	trio	1	1
SF0078542	SP0078543	1	1	SPARK	trio	2	1
SF0078542	SP0078544	1	1	SPARK	trio	2	1
SF0078552	SP0078552	1	0	SPARK	maternal	1	1
SF0078568	SP0078568	1	0	SPARK	trio	1	1
SF0078594	SP0078594	1	0	SPARK	trio	1	0
SF0078596	SP0078596	1	0	SPARK	trio	1	0
SF0078596	SP0078597	0	1	SPARK	trio	1	0
SF0078621	SP0078621	1	1	SPARK	trio	1	1
SF0078621	SP0078624	0	0	SPARK	trio	1	1
SF0078633	SP0078633	1	0	SPARK	trio	1	1
SF0078633	SP0078635	0	1	SPARK	trio	1	1
SF0078653	SP0078653	1	0	SPARK	trio	1	1
SF0078653	SP0078656	0	1	SPARK	trio	1	1
SF0078670	SP0078670	1	0	SPARK	paternal	1	1
SF0078690	SP0078699	1	0	SPARK	maternal	1	1
SF0078695	SP0078695	1	0	SPARK	trio	1	1
SF0078695	SP0078697	0	0	SPARK	trio	1	1
SF0078751	SP0078751	1	0	SPARK	maternal	1	1
SF0078765	SP0078765	1	1	SPARK	trio	2	0
SF0078765	SP0078766	1	0	SPARK	trio	2	0
SF0078781	SP0078781	1	0	SPARK	trio	1	1
SF0078799	SP0078801	1	0	SPARK	maternal	1	0
SF0078816	SP0078816	1	0	SPARK	trio	1	0
SF0078816	SP0078817	0	1	SPARK	trio	1	0
SF0078829	SP0078829	1	0	SPARK	maternal	1	1
SF0078831	SP0078831	1	0	SPARK	trio	1	1
SF0078831	SP0078832	0	1	SPARK	trio	1	1
SF0078839	SP0078839	1	1	SPARK	trio	2	1
SF0078839	SP0078841	1	0	SPARK	trio	2	1
SF0078854	SP0078854	1	0	SPARK	maternal	1	1
SF0078858	SP0078858	1	0	SPARK	trio	1	1
SF0078858	SP0078860	0	0	SPARK	trio	1	1
SF0078923	SP0078923	1	0	SPARK	trio	1	1
SF0078954	SP0078954	1	1	SPARK	trio	1	1
SF0078954	SP0078956	0	1	SPARK	trio	1	0
SF0078961	SP0078961	1	0	SPARK	maternal	1	1
SF0078989	SP0078989	1	0	SPARK	trio	1	1
SF0079050	SP0079050	1	0	SPARK	trio	1	1
SF0079076	SP0079076	1	0	SPARK	trio	1	0
SF0079076	SP0079077	0	0	SPARK	trio	1	0
SF0079081	SP0079081	1	0	SPARK	trio	1	1
SF0079126	SP0079126	1	1	SPARK	trio	1	0
SF0079130	SP0079130	1	0	SPARK	trio	1	1
SF0079130	SP0079132	0	0	SPARK	trio	1	0
SF0079197	SP0079197	1	1	SPARK	trio	1	1
SF0079197	SP0079198	0	1	SPARK	trio	1	1
SF0079213	SP0079213	1	0	SPARK	trio	1	1
SF0079213	SP0079214	0	0	SPARK	trio	1	1
SF0079221	SP0079221	1	0	SPARK	maternal	1	0
SF0079226	SP0079226	1	0	SPARK	trio	1	1
SF0079226	SP0079228	0	1	SPARK	trio	1	1
SF0079229	SP0079229	1	0	SPARK	trio	1	1
SF0079229	SP0080306	0	0	SPARK	trio	1	1
SF0079272	SP0079272	1	0	SPARK	maternal	1	1
SF0079274	SP0079274	1	0	SPARK	maternal	1	0
SF0079280	SP0079280	1	0	SPARK	paternal	1	1
SF0079282	SP0079282	1	0	SPARK	trio	1	1
SF0079282	SP0079284	0	1	SPARK	trio	1	1
SF0079288	SP0079288	1	0	SPARK	trio	1	1
SF0079302	SP0079302	1	0	SPARK	trio	1	1
SF0079319	SP0079319	1	0	SPARK	trio	1	0
SF0079319	SP0079320	0	1	SPARK	trio	1	1
SF0079350	SP0079350	1	0	SPARK	trio	1	0
SF0079350	SP0079352	0	1	SPARK	trio	1	0
SF0079367	SP0079367	1	0	SPARK	maternal	2	1
SF0079367	SP0079368	1	0	SPARK	maternal	2	0
SF0079387	SP0079387	1	0	SPARK	trio	1	0
SF0079390	SP0079390	1	1	SPARK	trio	1	0
SF0079390	SP0079392	0	1	SPARK	trio	1	1
SF0079391	SP0079391	1	0	SPARK	maternal	1	1
SF0079420	SP0079420	1	1	SPARK	maternal	1	1
SF0079441	SP0079441	1	0	SPARK	trio	1	1
SF0079448	SP0079448	1	1	SPARK	maternal	1	0
SF0079472	SP0079472	1	0	SPARK	trio	1	0
SF0079537	SP0079537	1	0	SPARK	trio	1	1
SF0079569	SP0079569	1	0	SPARK	trio	1	1
SF0079569	SP0079571	0	1	SPARK	trio	1	1
SF0079570	SP0079570	1	0	SPARK	trio	1	1
SF0079570	SP0079572	0	0	SPARK	trio	1	0
SF0079574	SP0079574	1	0	SPARK	maternal	1	1
SF0079585	SP0079585	1	1	SPARK	maternal	1	0
SF0079600	SP0079600	1	1	SPARK	trio	1	1
SF0079601	SP0079601	1	0	SPARK	trio	1	0
SF0079601	SP0079602	0	0	SPARK	trio	1	0
SF0079608	SP0079608	1	0	SPARK	trio	1	1
SF0079608	SP0079617	0	1	SPARK	trio	1	1
SF0079628	SP0079628	1	0	SPARK	trio	1	0
SF0079660	SP0079660	1	0	SPARK	maternal	1	1
SF0079670	SP0079670	1	0	SPARK	trio	1	0
SF0079670	SP0079673	0	0	SPARK	trio	1	0
SF0079733	SP0079733	1	0	SPARK	trio	1	1
SF0079733	SP0079734	0	1	SPARK	trio	1	1
SF0079749	SP0079749	1	0	SPARK	maternal	1	0
SF0079752	SP0079752	1	0	SPARK	trio	1	0
SF0079760	SP0079760	1	0	SPARK	trio	1	1
SF0079760	SP0079762	0	1	SPARK	trio	1	1
SF0079786	SP0079786	1	0	SPARK	trio	1	1
SF0079786	SP0079787	0	1	SPARK	trio	1	1
SF0079796	SP0079796	1	0	SPARK	trio	1	0
SF0079796	SP0079813	0	1	SPARK	trio	1	0
SF0079829	SP0079829	1	0	SPARK	maternal	1	0
SF0079848	SP0079848	1	0	SPARK	trio	1	0
SF0079848	SP0079849	0	1	SPARK	trio	1	0
SF0079868	SP0079868	1	0	SPARK	maternal	1	1
SF0079871	SP0079871	1	1	SPARK	maternal	1	0
SF0079889	SP0079889	1	0	SPARK	trio	1	1
SF0079899	SP0079899	1	0	SPARK	trio	1	1
SF0079899	SP0079900	0	0	SPARK	trio	1	1
SF0079944	SP0079944	1	0	SPARK	maternal	1	0
SF0079956	SP0079956	1	0	SPARK	trio	1	1
SF0079956	SP0079959	0	0	SPARK	trio	1	1
SF0079966	SP0079966	1	0	SPARK	trio	1	0
SF0079966	SP0079968	0	0	SPARK	trio	1	0
SF0079979	SP0079979	1	1	SPARK	trio	1	0
SF0079979	SP0080000	0	0	SPARK	trio	1	1
SF0079988	SP0079988	1	0	SPARK	trio	1	1
SF0080040	SP0080040	1	0	SPARK	trio	1	1
SF0080040	SP0080041	0	1	SPARK	trio	1	1
SF0080073	SP0080073	1	0	SPARK	maternal	2	0
SF0080073	SP0080651	1	0	SPARK	maternal	2	0
SF0080084	SP0080084	1	0	SPARK	trio	1	1
SF0080084	SP0080085	0	0	SPARK	trio	1	1
SF0080122	SP0080122	1	0	SPARK	maternal	1	1
SF0080133	SP0080133	1	1	SPARK	trio	1	1
SF0080133	SP0080134	0	1	SPARK	trio	1	1
SF0080146	SP0080146	1	1	SPARK	trio	1	1
SF0080161	SP0080161	1	1	SPARK	trio	1	0
SF0080161	SP0080162	0	1	SPARK	trio	1	1
SF0080176	SP0080176	1	0	SPARK	trio	1	1
SF0080176	SP0080178	0	0	SPARK	trio	1	1
SF0080202	SP0080202	1	0	SPARK	trio	1	1
SF0080202	SP0080204	0	1	SPARK	trio	1	1
SF0080211	SP0080211	1	0	SPARK	trio	1	0
SF0080211	SP0080212	0	1	SPARK	trio	1	0
SF0080232	SP0080232	1	1	SPARK	trio	2	0
SF0080232	SP0080233	1	0	SPARK	trio	2	0
SF0080242	SP0080242	1	0	SPARK	trio	1	1
SF0080242	SP0080244	0	0	SPARK	trio	1	1
SF0080256	SP0080256	1	1	SPARK	trio	1	1
SF0080256	SP0080257	0	0	SPARK	trio	1	1
SF0080277	SP0080277	1	0	SPARK	trio	1	1
SF0080290	SP0080290	1	0	SPARK	trio	1	1
SF0080300	SP0080300	1	0	SPARK	trio	2	0
SF0080300	SP0080301	1	0	SPARK	trio	2	0
SF0080322	SP0080322	1	0	SPARK	trio	1	1
SF0080322	SP0080323	0	1	SPARK	trio	1	1
SF0080328	SP0080328	1	0	SPARK	trio	1	1
SF0080336	SP0080336	1	0	SPARK	trio	1	1
SF0080348	SP0080348	1	0	SPARK	trio	1	0
SF0080348	SP0080349	0	0	SPARK	trio	1	1
SF0080381	SP0080381	1	0	SPARK	trio	1	1
SF0080381	SP0080383	0	1	SPARK	trio	1	1
SF0080399	SP0080399	1	0	SPARK	trio	1	1
SF0080400	SP0080400	1	0	SPARK	trio	1	1
SF0080404	SP0080404	1	0	SPARK	trio	1	1
SF0080407	SP0080407	1	0	SPARK	trio	1	0
SF0080418	SP0080418	1	0	SPARK	maternal	1	0
SF0080444	SP0080444	1	0	SPARK	trio	1	1
SF0080453	SP0080453	1	1	SPARK	trio	1	1
SF0080469	SP0080469	1	0	SPARK	paternal	1	1
SF0080477	SP0080477	1	0	SPARK	trio	1	0
SF0080477	SP0080478	0	1	SPARK	trio	1	0
SF0080486	SP0080486	1	0	SPARK	maternal	2	1
SF0080486	SP0080487	1	0	SPARK	maternal	2	1
SF0080491	SP0080491	1	0	SPARK	trio	1	1
SF0080491	SP0080492	0	0	SPARK	trio	1	1
SF0080505	SP0080505	1	0	SPARK	trio	1	1
SF0080505	SP0080508	0	0	SPARK	trio	1	1
SF0080549	SP0080549	1	0	SPARK	trio	1	1
SF0080549	SP0080550	0	0	SPARK	trio	1	1
SF0080553	SP0080553	1	0	SPARK	trio	1	1
SF0080559	SP0080559	1	0	SPARK	trio	1	1
SF0080559	SP0080560	0	0	SPARK	trio	1	1
SF0080629	SP0080629	1	1	SPARK	trio	1	1
SF0080629	SP0080630	0	1	SPARK	trio	1	1
SF0080642	SP0080642	1	0	SPARK	trio	1	0
SF0080642	SP0080643	0	0	SPARK	trio	1	0
SF0080666	SP0080666	1	0	SPARK	trio	1	1
SF0080666	SP0080667	0	0	SPARK	trio	1	1
SF0080676	SP0080676	1	0	SPARK	maternal	1	1
SF0080679	SP0080679	1	0	SPARK	trio	1	0
SF0080680	SP0080680	1	0	SPARK	maternal	1	0
SF0080694	SP0080694	1	0	SPARK	maternal	1	1
SF0080698	SP0080698	1	1	SPARK	maternal	1	0
SF0080734	SP0080734	1	0	SPARK	maternal	1	1
SF0080756	SP0080756	1	0	SPARK	trio	1	1
SF0080797	SP0080797	1	0	SPARK	trio	1	0
SF0080819	SP0080819	1	0	SPARK	trio	1	1
SF0080819	SP0080821	0	0	SPARK	trio	1	0
SF0080857	SP0080857	1	1	SPARK	maternal	1	1
SF0080896	SP0080896	1	0	SPARK	trio	1	1
SF0080918	SP0080918	1	0	SPARK	trio	1	1
SF0080921	SP0080921	1	0	SPARK	maternal	1	1
SF0080936	SP0080936	1	0	SPARK	trio	1	0
SF0080961	SP0080961	1	1	SPARK	maternal	1	0
SF0080963	SP0080963	1	0	SPARK	trio	1	1
SF0080963	SP0080964	0	0	SPARK	trio	1	1
SF0081010	SP0081010	1	1	SPARK	trio	1	1
SF0081018	SP0081018	1	0	SPARK	trio	1	0
SF0081018	SP0081019	0	1	SPARK	trio	1	0
SF0081024	SP0081024	1	0	SPARK	trio	1	0
SF0081029	SP0081029	1	0	SPARK	trio	1	0
SF0081029	SP0081030	0	0	SPARK	trio	1	0
SF0081042	SP0081042	1	0	SPARK	trio	1	1
SF0081042	SP0081043	0	0	SPARK	trio	1	1
SF0081047	SP0081047	1	1	SPARK	trio	1	1
SF0081065	SP0081065	1	0	SPARK	trio	1	1
SF0081069	SP0081069	1	0	SPARK	trio	1	0
SF0081069	SP0081070	0	0	SPARK	trio	1	0
SF0081077	SP0081078	1	1	SPARK	trio	1	1
SF0081088	SP0081088	1	1	SPARK	trio	2	1
SF0081088	SP0081089	1	1	SPARK	trio	2	1
SF0081088	SP0081090	0	0	SPARK	trio	2	1
SF0081104	SP0081104	1	0	SPARK	trio	1	0
SF0081104	SP0081109	0	1	SPARK	trio	1	0
SF0081142	SP0081142	1	0	SPARK	trio	1	1
SF0081160	SP0081160	1	0	SPARK	trio	1	1
SF0081167	SP0081167	1	0	SPARK	trio	1	0
SF0081170	SP0081170	1	0	SPARK	trio	1	0
SF0081173	SP0081173	1	0	SPARK	maternal	1	1
SF0081207	SP0081207	1	0	SPARK	trio	1	1
SF0081211	SP0081211	1	0	SPARK	trio	1	1
SF0081211	SP0081212	0	0	SPARK	trio	1	1
SF0081240	SP0081240	1	0	SPARK	maternal	1	1
SF0081246	SP0081246	1	0	SPARK	maternal	1	1
SF0081263	SP0081263	1	0	SPARK	maternal	1	0
SF0081266	SP0081266	1	0	SPARK	trio	1	1
SF0081266	SP0081268	0	0	SPARK	trio	1	0
SF0081279	SP0081279	1	0	SPARK	trio	1	0
SF0081293	SP0081293	1	0	SPARK	trio	1	1
SF0081311	SP0081312	1	1	SPARK	trio	1	1
SF0081311	SP0081313	0	0	SPARK	trio	1	1
SF0081323	SP0081323	1	0	SPARK	trio	1	0
SF0081354	SP0081354	1	1	SPARK	trio	1	1
SF0081359	SP0081359	1	0	SPARK	maternal	2	0
SF0081359	SP0081360	1	1	SPARK	maternal	2	0
SF0081363	SP0081363	1	0	SPARK	trio	1	1
SF0081367	SP0081367	1	1	SPARK	trio	1	1
SF0081383	SP0081383	1	0	SPARK	trio	1	0
SF0081383	SP0081384	0	1	SPARK	trio	1	0
SF0081388	SP0081388	1	0	SPARK	trio	1	0
SF0081388	SP0081391	0	0	SPARK	trio	1	0
SF0081392	SP0081392	1	1	SPARK	trio	1	0
SF0081413	SP0081413	1	0	SPARK	maternal	1	0
SF0081420	SP0081420	1	1	SPARK	trio	1	0
SF0081420	SP0081421	0	1	SPARK	trio	1	0
SF0081453	SP0081453	1	0	SPARK	maternal	1	1
SF0081465	SP0081465	1	0	SPARK	trio	1	1
SF0081465	SP0081466	0	0	SPARK	trio	1	1
SF0081470	SP0081470	1	0	SPARK	trio	1	1
SF0081475	SP0081475	1	0	SPARK	maternal	1	1
SF0081478	SP0081478	1	0	SPARK	trio	1	1
SF0081478	SP0081479	0	0	SPARK	trio	1	0
SF0081485	SP0081485	1	0	SPARK	trio	1	1
SF0081485	SP0081486	0	0	SPARK	trio	1	1
SF0081489	SP0081489	1	0	SPARK	trio	2	0
SF0081489	SP0081490	1	1	SPARK	trio	2	0
SF0081495	SP0081495	1	0	SPARK	trio	1	0
SF0081497	SP0081497	1	0	SPARK	trio	1	0
SF0081497	SP0081499	0	1	SPARK	trio	1	0
SF0081498	SP0081498	1	1	SPARK	trio	1	0
SF0081498	SP0081500	0	0	SPARK	trio	1	0
SF0081509	SP0081509	1	1	SPARK	trio	1	1
SF0081509	SP0081511	0	1	SPARK	trio	1	1
SF0081517	SP0081517	1	0	SPARK	trio	1	0
SF0081521	SP0081521	1	0	SPARK	trio	1	1
SF0081532	SP0081532	1	0	SPARK	paternal	1	1
SF0081535	SP0081535	1	0	SPARK	maternal	1	0
SF0081539	SP0081539	1	0	SPARK	maternal	1	0
SF0081543	SP0081543	1	0	SPARK	trio	1	0
SF0081543	SP0081544	0	0	SPARK	trio	1	0
SF0081547	SP0081547	1	0	SPARK	trio	1	0
SF0081547	SP0081549	0	1	SPARK	trio	1	1
SF0081554	SP0081554	1	0	SPARK	trio	1	1
SF0081579	SP0081579	1	0	SPARK	maternal	1	0
SF0081586	SP0081586	1	0	SPARK	trio	1	0
SF0081590	SP0081590	1	1	SPARK	trio	1	0
SF0081590	SP0081591	0	0	SPARK	trio	1	0
SF0081613	SP0081613	1	1	SPARK	maternal	1	0
SF0081647	SP0081647	1	0	SPARK	maternal	3	1
SF0081647	SP0081648	1	0	SPARK	maternal	3	1
SF0081647	SP0081649	1	0	SPARK	maternal	3	1
SF0081664	SP0081664	1	0	SPARK	trio	1	1
SF0081679	SP0081679	1	1	SPARK	trio	1	1
SF0081725	SP0081725	1	0	SPARK	trio	1	0
SF0081761	SP0081761	1	0	SPARK	trio	1	1
SF0081766	SP0081766	1	0	SPARK	trio	1	1
SF0081766	SP0081768	0	0	SPARK	trio	1	1
SF0081767	SP0081767	1	0	SPARK	maternal	1	0
SF0081776	SP0081776	1	0	SPARK	trio	1	1
SF0081776	SP0081777	0	0	SPARK	trio	1	1
SF0081780	SP0081780	1	0	SPARK	trio	1	0
SF0081788	SP0081788	1	0	SPARK	trio	1	1
SF0081788	SP0081789	0	0	SPARK	trio	1	1
SF0081797	SP0081797	1	0	SPARK	trio	1	0
SF0081797	SP0081798	0	1	SPARK	trio	1	0
SF0081814	SP0081814	1	1	SPARK	trio	1	1
SF0081814	SP0081815	0	1	SPARK	trio	1	1
SF0081836	SP0081836	1	0	SPARK	trio	1	1
SF0081836	SP0081837	0	0	SPARK	trio	1	1
SF0081857	SP0081857	1	0	SPARK	trio	2	1
SF0081857	SP0081858	1	1	SPARK	trio	2	0
SF0081869	SP0081869	1	0	SPARK	trio	1	1
SF0081869	SP0081870	0	1	SPARK	trio	1	1
SF0081873	SP0081873	1	0	SPARK	maternal	1	1
SF0081893	SP0081893	1	0	SPARK	trio	1	1
SF0081909	SP0081909	1	0	SPARK	trio	1	1
SF0081909	SP0081910	0	1	SPARK	trio	1	1
SF0081919	SP0081919	1	1	SPARK	trio	1	0
SF0081936	SP0081936	1	0	SPARK	trio	1	1
SF0081940	SP0081940	1	0	SPARK	trio	1	1
SF0081940	SP0081943	0	1	SPARK	trio	1	1
SF0081944	SP0081944	1	0	SPARK	trio	1	1
SF0081944	SP0081945	0	1	SPARK	trio	1	1
SF0081957	SP0081957	1	1	SPARK	trio	1	0
SF0081957	SP0081958	0	1	SPARK	trio	1	0
SF0081962	SP0081962	1	0	SPARK	trio	1	1
SF0081974	SP0081974	1	0	SPARK	paternal	1	1
SF0081985	SP0081985	1	0	SPARK	trio	1	1
SF0081985	SP0081987	0	0	SPARK	trio	1	1
SF0082022	SP0082022	1	0	SPARK	trio	1	0
SF0082029	SP0082029	1	0	SPARK	trio	1	1
SF0082029	SP0082030	0	0	SPARK	trio	1	0
SF0082034	SP0082034	1	0	SPARK	trio	1	0
SF0082034	SP0082035	0	0	SPARK	trio	1	0
SF0082038	SP0082038	1	0	SPARK	trio	1	1
SF0082038	SP0082039	0	1	SPARK	trio	1	1
SF0082044	SP0082044	1	1	SPARK	maternal	1	1
SF0082055	SP0082055	1	1	SPARK	trio	1	1
SF0082055	SP0082056	0	0	SPARK	trio	1	1
SF0082075	SP0082075	1	0	SPARK	trio	1	0
SF0082075	SP0082076	0	0	SPARK	trio	1	0
SF0082092	SP0082092	1	1	SPARK	trio	1	1
SF0082092	SP0082094	0	0	SPARK	trio	1	1
SF0082105	SP0082105	1	0	SPARK	maternal	1	1
SF0082143	SP0082143	1	0	SPARK	trio	1	0
SF0082143	SP0082145	0	1	SPARK	trio	1	0
SF0082146	SP0082146	1	0	SPARK	trio	1	0
SF0082146	SP0082148	0	1	SPARK	trio	1	0
SF0082158	SP0082158	1	0	SPARK	maternal	1	1
SF0082161	SP0082161	1	0	SPARK	trio	1	0
SF0082161	SP0082162	0	1	SPARK	trio	1	0
SF0082164	SP0082164	1	0	SPARK	trio	1	0
SF0082172	SP0082175	1	1	SPARK	maternal	1	0
SF0082187	SP0082187	1	1	SPARK	maternal	1	0
SF0082188	SP0082188	1	1	SPARK	maternal	1	0
SF0082193	SP0082193	1	0	SPARK	maternal	1	1
SF0082196	SP0082196	1	0	SPARK	trio	1	1
SF0082227	SP0082227	1	0	SPARK	trio	1	1
SF0082227	SP0082229	0	1	SPARK	trio	1	1
SF0082231	SP0082231	1	0	SPARK	maternal	1	1
SF0082263	SP0082263	1	1	SPARK	trio	1	1
SF0082263	SP0082264	0	0	SPARK	trio	1	1
SF0082282	SP0082282	1	0	SPARK	trio	1	1
SF0082296	SP0082296	1	0	SPARK	trio	2	0
SF0082296	SP0082297	1	1	SPARK	trio	2	1
SF0082296	SP0082299	0	1	SPARK	trio	2	0
SF0082302	SP0082302	1	1	SPARK	trio	1	0
SF0082302	SP0082303	0	1	SPARK	trio	1	1
SF0082324	SP0082324	1	0	SPARK	trio	1	1
SF0082334	SP0082334	1	1	SPARK	maternal	1	0
SF0082338	SP0082338	1	0	SPARK	maternal	1	1
SF0082351	SP0082351	1	0	SPARK	trio	1	0
SF0082376	SP0082376	1	0	SPARK	maternal	2	1
SF0082376	SP0082377	1	0	SPARK	maternal	2	1
SF0082382	SP0082382	1	1	SPARK	maternal	1	0
SF0082424	SP0082424	1	1	SPARK	trio	1	1
SF0082438	SP0082438	1	1	SPARK	maternal	1	1
SF0082451	SP0082451	1	0	SPARK	trio	1	1
SF0082451	SP0082452	0	1	SPARK	trio	1	1
SF0082463	SP0082463	1	0	SPARK	maternal	1	0
SF0082467	SP0082467	1	0	SPARK	maternal	1	0
SF0082479	SP0082479	1	0	SPARK	trio	1	1
SF0082479	SP0082480	0	1	SPARK	trio	1	1
SF0082491	SP0082491	1	1	SPARK	trio	1	1
SF0082495	SP0082495	1	0	SPARK	trio	1	1
SF0082496	SP0082496	1	0	SPARK	maternal	1	0
SF0082547	SP0082547	1	0	SPARK	paternal	1	1
SF0082557	SP0082557	1	1	SPARK	trio	1	0
SF0082557	SP0082558	0	0	SPARK	trio	1	0
SF0082568	SP0082568	1	0	SPARK	trio	1	0
SF0082573	SP0082573	1	0	SPARK	trio	1	1
SF0082573	SP0082574	0	0	SPARK	trio	1	1
SF0082603	SP0082603	1	0	SPARK	trio	1	1
SF0082612	SP0082612	1	0	SPARK	trio	1	0
SF0082612	SP0082613	0	1	SPARK	trio	1	0
SF0082632	SP0082632	1	0	SPARK	trio	1	1
SF0082632	SP0082633	0	0	SPARK	trio	1	1
SF0082648	SP0082648	1	0	SPARK	trio	1	1
SF0082680	SP0082680	1	0	SPARK	trio	1	1
SF0082696	SP0082696	1	1	SPARK	trio	1	1
SF0082696	SP0082697	0	0	SPARK	trio	1	1
SF0082731	SP0082731	1	0	SPARK	trio	1	1
SF0082731	SP0082732	0	0	SPARK	trio	1	1
SF0082749	SP0082749	1	0	SPARK	maternal	1	1
SF0082754	SP0082754	1	1	SPARK	maternal	1	0
SF0082761	SP0082761	1	0	SPARK	maternal	1	1
SF0082783	SP0082783	1	0	SPARK	trio	1	0
SF0082784	SP0082784	1	0	SPARK	trio	1	1
SF0082790	SP0082790	1	1	SPARK	maternal	1	1
SF0082806	SP0082806	1	0	SPARK	maternal	1	1
SF0082834	SP0082834	1	0	SPARK	trio	1	0
SF0082848	SP0082848	1	0	SPARK	trio	1	1
SF0082853	SP0082853	1	1	SPARK	maternal	1	0
SF0082859	SP0082859	1	1	SPARK	trio	2	1
SF0082859	SP0082860	1	0	SPARK	trio	2	1
SF0082868	SP0082868	1	0	SPARK	trio	1	1
SF0082868	SP0082869	0	0	SPARK	trio	1	1
SF0082875	SP0082875	1	0	SPARK	trio	1	0
SF0082883	SP0082883	1	0	SPARK	trio	1	1
SF0082885	SP0082885	1	1	SPARK	maternal	1	0
SF0082893	SP0082893	1	0	SPARK	trio	1	0
SF0082912	SP0082912	1	0	SPARK	trio	1	0
SF0082912	SP0082913	0	1	SPARK	trio	1	0
SF0082921	SP0082921	1	0	SPARK	trio	1	0
SF0082921	SP0082922	0	0	SPARK	trio	1	0
SF0082929	SP0082929	1	0	SPARK	trio	1	1
SF0082929	SP0082930	0	0	SPARK	trio	1	1
SF0082939	SP0082939	1	1	SPARK	maternal	1	0
SF0082944	SP0082944	1	0	SPARK	trio	1	0
SF0082954	SP0082954	1	0	SPARK	trio	1	0
SF0082954	SP0082955	0	0	SPARK	trio	1	0
SF0082959	SP0082959	1	0	SPARK	trio	2	0
SF0082959	SP0082960	1	0	SPARK	trio	2	0
SF0082966	SP0082966	1	0	SPARK	trio	1	0
SF0082982	SP0082982	1	0	SPARK	trio	1	0
SF0082985	SP0082985	1	0	SPARK	trio	1	0
SF0082989	SP0082989	1	0	SPARK	trio	1	0
SF0082989	SP0082992	0	1	SPARK	trio	1	0
SF0082990	SP0082990	1	1	SPARK	trio	1	0
SF0082999	SP0082999	1	0	SPARK	trio	1	0
SF0082999	SP0083000	0	0	SPARK	trio	1	0
SF0083001	SP0083001	1	0	SPARK	trio	1	1
SF0083008	SP0083008	1	1	SPARK	trio	1	0
SF0083010	SP0083010	1	0	SPARK	trio	1	0
SF0083020	SP0083020	1	0	SPARK	trio	1	0
SF0083020	SP0083025	0	1	SPARK	trio	1	0
SF0083027	SP0083027	1	1	SPARK	trio	1	0
SF0083027	SP0083029	0	0	SPARK	trio	1	0
SF0083051	SP0083051	1	0	SPARK	trio	1	0
SF0083059	SP0083059	1	0	SPARK	maternal	1	0
SF0083063	SP0083063	1	0	SPARK	trio	1	0
SF0083085	SP0083085	1	0	SPARK	trio	1	0
SF0083085	SP0083086	0	1	SPARK	trio	1	0
SF0083096	SP0083096	1	0	SPARK	trio	1	0
SF0083096	SP0083097	0	0	SPARK	trio	1	0
SF0083101	SP0083101	1	0	SPARK	trio	1	0
SF0083101	SP0083102	0	0	SPARK	trio	1	0
SF0083107	SP0083107	1	0	SPARK	trio	1	0
SF0083107	SP0083108	0	0	SPARK	trio	1	0
SF0083110	SP0083110	1	0	SPARK	maternal	1	0
SF0083114	SP0083114	1	1	SPARK	trio	2	0
SF0083114	SP0083121	1	1	SPARK	trio	2	0
SF0083117	SP0083117	1	0	SPARK	trio	1	0
SF0083130	SP0083130	1	0	SPARK	maternal	1	1
SF0083143	SP0083143	1	0	SPARK	trio	1	1
SF0083143	SP0083144	0	1	SPARK	trio	1	1
SF0083156	SP0083156	1	0	SPARK	trio	1	0
SF0083164	SP0083164	1	0	SPARK	trio	1	1
SF0083211	SP0083211	1	0	SPARK	trio	1	1
SF0083226	SP0083226	1	0	SPARK	trio	1	1
SF0083238	SP0083238	1	1	SPARK	trio	2	1
SF0083238	SP0083239	1	0	SPARK	trio	2	1
SF0083274	SP0083274	1	0	SPARK	maternal	1	1
SF0083288	SP0083288	1	1	SPARK	trio	1	0
SF0083288	SP0083289	0	1	SPARK	trio	1	1
SF0083309	SP0083309	1	0	SPARK	paternal	3	0
SF0083309	SP0083310	1	0	SPARK	paternal	3	0
SF0083309	SP0083311	1	0	SPARK	paternal	3	0
SF0083322	SP0083322	1	1	SPARK	trio	1	1
SF0083333	SP0083333	1	0	SPARK	trio	1	1
SF0083333	SP0083334	0	1	SPARK	trio	1	1
SF0083350	SP0083350	1	0	SPARK	maternal	1	1
SF0083353	SP0083354	1	0	SPARK	maternal	1	0
SF0083371	SP0083371	1	0	SPARK	trio	1	1
SF0083428	SP0083428	1	0	SPARK	maternal	3	1
SF0083428	SP0083429	1	0	SPARK	maternal	3	1
SF0083428	SP0083430	1	0	SPARK	maternal	3	0
SF0083440	SP0083440	1	0	SPARK	trio	1	0
SF0083440	SP0083441	0	0	SPARK	trio	1	0
SF0083480	SP0083480	1	0	SPARK	trio	1	0
SF0083492	SP0083492	1	0	SPARK	trio	1	0
SF0083515	SP0083515	1	1	SPARK	trio	1	1
SF0083528	SP0083528	1	0	SPARK	trio	1	0
SF0083528	SP0083529	0	1	SPARK	trio	1	0
SF0083539	SP0083539	1	0	SPARK	trio	1	0
SF0083539	SP0083541	0	1	SPARK	trio	1	0
SF0083545	SP0083545	1	0	SPARK	trio	1	0
SF0083559	SP0083559	1	0	SPARK	trio	1	0
SF0083576	SP0083576	1	0	SPARK	trio	2	0
SF0083576	SP0083577	1	0	SPARK	trio	2	0
SF0083589	SP0083589	1	0	SPARK	trio	1	1
SF0083589	SP0083590	0	1	SPARK	trio	1	1
SF0083612	SP0083612	1	0	SPARK	trio	1	1
SF0083612	SP0083613	0	0	SPARK	trio	1	1
SF0083624	SP0083624	1	0	SPARK	trio	1	1
SF0083624	SP0083625	0	1	SPARK	trio	1	1
SF0083629	SP0083629	1	0	SPARK	trio	1	1
SF0083629	SP0083630	0	1	SPARK	trio	1	1
SF0083641	SP0083641	1	0	SPARK	trio	2	0
SF0083641	SP0083642	1	0	SPARK	trio	2	0
SF0083664	SP0083664	1	0	SPARK	trio	1	0
SF0083670	SP0083670	1	0	SPARK	trio	2	1
SF0083670	SP0083671	1	0	SPARK	trio	2	1
SF0083675	SP0083675	1	0	SPARK	trio	1	1
SF0083675	SP0083676	0	1	SPARK	trio	1	1
SF0083684	SP0083684	1	0	SPARK	maternal	1	0
SF0083686	SP0083686	1	0	SPARK	trio	1	0
SF0083697	SP0083697	1	0	SPARK	maternal	1	1
SF0083710	SP0083710	1	0	SPARK	trio	1	1
SF0083710	SP0083711	0	1	SPARK	trio	1	1
SF0083732	SP0083732	1	1	SPARK	trio	1	1
SF0083752	SP0083752	1	0	SPARK	trio	1	0
SF0083761	SP0083761	1	0	SPARK	trio	1	0
SF0083761	SP0083762	0	1	SPARK	trio	1	0
SF0083796	SP0083796	1	0	SPARK	trio	1	1
SF0083796	SP0083797	0	1	SPARK	trio	1	1
SF0083829	SP0083829	1	0	SPARK	trio	1	1
SF0083829	SP0083830	0	1	SPARK	trio	1	1
SF0083837	SP0083837	1	0	SPARK	maternal	1	0
SF0083839	SP0083839	1	0	SPARK	trio	3	1
SF0083839	SP0083840	1	0	SPARK	trio	3	1
SF0083839	SP0083841	1	0	SPARK	trio	3	1
SF0083863	SP0083863	1	0	SPARK	trio	1	0
SF0083880	SP0083880	1	1	SPARK	trio	1	1
SF0083880	SP0083881	0	1	SPARK	trio	1	1
SF0083886	SP0083886	1	0	SPARK	trio	1	1
SF0083886	SP0083887	0	0	SPARK	trio	1	1
SF0083901	SP0083901	1	0	SPARK	trio	1	0
SF0083901	SP0083902	0	1	SPARK	trio	1	1
SF0083906	SP0083906	1	0	SPARK	maternal	1	1
SF0083914	SP0083914	1	0	SPARK	trio	1	1
SF0083914	SP0086472	0	0	SPARK	trio	1	1
SF0083935	SP0083935	1	0	SPARK	trio	1	1
SF0083935	SP0083936	0	1	SPARK	trio	1	1
SF0083939	SP0083939	1	0	SPARK	trio	1	1
SF0083939	SP0083941	0	1	SPARK	trio	1	1
SF0083949	SP0083949	1	0	SPARK	trio	1	1
SF0083952	SP0083952	1	0	SPARK	maternal	1	0
SF0083961	SP0083961	1	0	SPARK	trio	1	1
SF0083961	SP0083962	0	0	SPARK	trio	1	1
SF0083977	SP0083977	1	0	SPARK	maternal	1	0
SF0083983	SP0083984	1	0	SPARK	trio	1	1
SF0083983	SP0083985	0	1	SPARK	trio	1	1
SF0083987	SP0083987	1	1	SPARK	trio	1	1
SF0083987	SP0083988	0	1	SPARK	trio	1	1
SF0083992	SP0083992	1	0	SPARK	trio	1	1
SF0083996	SP0083996	1	1	SPARK	trio	1	0
SF0084011	SP0084011	1	0	SPARK	maternal	1	0
SF0084017	SP0084017	1	1	SPARK	trio	1	0
SF0084037	SP0084037	1	0	SPARK	maternal	1	1
SF0084039	SP0084039	1	0	SPARK	trio	1	1
SF0084039	SP0084040	0	1	SPARK	trio	1	1
SF0084051	SP0084051	1	0	SPARK	maternal	1	0
SF0084059	SP0084059	1	0	SPARK	maternal	1	1
SF0084073	SP0084073	1	0	SPARK	maternal	1	1
SF0084084	SP0084084	1	0	SPARK	trio	2	0
SF0084084	SP0084085	1	0	SPARK	trio	2	0
SF0084084	SP0084086	0	1	SPARK	trio	2	0
SF0084116	SP0084116	1	0	SPARK	maternal	1	0
SF0084124	SP0084124	1	0	SPARK	maternal	1	1
SF0084135	SP0084135	1	0	SPARK	trio	1	1
SF0084135	SP0084136	0	0	SPARK	trio	1	1
SF0084154	SP0084154	1	0	SPARK	trio	1	1
SF0084154	SP0084155	0	1	SPARK	trio	1	1
SF0084185	SP0084185	1	0	SPARK	trio	1	1
SF0084194	SP0084194	1	1	SPARK	trio	1	0
SF0084214	SP0084214	1	0	SPARK	maternal	1	1
SF0084226	SP0084226	1	1	SPARK	trio	1	1
SF0084226	SP0084227	0	0	SPARK	trio	1	1
SF0084317	SP0084317	1	0	SPARK	trio	1	1
SF0084317	SP0084318	0	1	SPARK	trio	1	1
SF0084374	SP0084374	1	0	SPARK	maternal	1	0
SF0084433	SP0084433	1	0	SPARK	trio	1	1
SF0084433	SP0084435	0	1	SPARK	trio	1	1
SF0084467	SP0084467	1	0	SPARK	maternal	1	0
SF0084485	SP0084485	1	1	SPARK	trio	1	1
SF0084485	SP0084486	0	1	SPARK	trio	1	1
SF0084489	SP0084489	1	0	SPARK	trio	1	0
SF0084489	SP0084490	0	1	SPARK	trio	1	0
SF0084507	SP0084507	1	1	SPARK	maternal	1	1
SF0084541	SP0084541	1	0	SPARK	maternal	1	0
SF0084554	SP0084554	1	1	SPARK	trio	1	1
SF0084568	SP0084568	1	0	SPARK	maternal	1	1
SF0084580	SP0084580	1	0	SPARK	maternal	1	0
SF0084587	SP0084587	1	0	SPARK	trio	1	1
SF0084617	SP0084617	1	0	SPARK	maternal	1	1
SF0084641	SP0084641	1	0	SPARK	maternal	1	1
SF0084700	SP0084700	1	1	SPARK	trio	1	0
SF0084710	SP0084710	1	0	SPARK	trio	1	0
SF0084735	SP0084735	1	0	SPARK	paternal	1	1
SF0084736	SP0084736	1	0	SPARK	trio	1	1
SF0084747	SP0084747	1	0	SPARK	trio	1	1
SF0084783	SP0084783	1	0	SPARK	maternal	1	1
SF0084790	SP0084790	1	0	SPARK	trio	1	1
SF0084801	SP0084801	1	0	SPARK	trio	1	0
SF0084805	SP0084805	1	0	SPARK	maternal	1	0
SF0084819	SP0084819	1	0	SPARK	maternal	1	0
SF0084831	SP0084831	1	0	SPARK	maternal	1	0
SF0084858	SP0084858	1	0	SPARK	trio	2	1
SF0084858	SP0084859	1	0	SPARK	trio	2	1
SF0084864	SP0084864	1	1	SPARK	trio	1	0
SF0084901	SP0084901	1	0	SPARK	trio	1	0
SF0084921	SP0084921	1	0	SPARK	trio	1	0
SF0084923	SP0084923	1	0	SPARK	maternal	1	1
SF0084938	SP0084938	1	0	SPARK	trio	1	1
SF0084962	SP0084962	1	0	SPARK	trio	1	0
SF0084962	SP0084963	0	0	SPARK	trio	1	0
SF0084967	SP0084967	1	0	SPARK	trio	1	1
SF0084967	SP0084968	0	0	SPARK	trio	1	1
SF0084978	SP0084978	1	0	SPARK	trio	1	0
SF0084978	SP0084996	0	0	SPARK	trio	1	0
SF0084980	SP0084980	1	0	SPARK	trio	1	1
SF0085012	SP0085012	1	0	SPARK	trio	1	1
SF0085024	SP0085024	1	0	SPARK	trio	1	1
SF0085024	SP0085027	0	0	SPARK	trio	1	1
SF0085026	SP0085026	1	1	SPARK	trio	1	0
SF0085036	SP0085036	1	1	SPARK	trio	2	0
SF0085036	SP0085037	1	0	SPARK	trio	2	0
SF0085041	SP0085041	1	0	SPARK	trio	1	1
SF0085041	SP0085042	0	0	SPARK	trio	1	1
SF0085049	SP0085049	1	1	SPARK	trio	1	0
SF0085049	SP0085050	0	0	SPARK	trio	1	0
SF0085057	SP0085057	1	0	SPARK	trio	1	0
SF0085070	SP0085070	1	0	SPARK	maternal	1	1
SF0085076	SP0085076	1	0	SPARK	maternal	1	1
SF0085082	SP0085082	1	0	SPARK	trio	1	1
SF0085112	SP0085112	1	0	SPARK	paternal	1	0
SF0085167	SP0085167	1	1	SPARK	trio	1	0
SF0085174	SP0085174	1	0	SPARK	trio	1	1
SF0085174	SP0085175	0	1	SPARK	trio	1	1
SF0085183	SP0085183	1	0	SPARK	trio	1	1
SF0085183	SP0085184	0	1	SPARK	trio	1	1
SF0085211	SP0085211	1	0	SPARK	trio	1	0
SF0085211	SP0085213	0	1	SPARK	trio	1	0
SF0085212	SP0085212	1	1	SPARK	maternal	1	1
SF0085231	SP0085231	1	1	SPARK	paternal	1	0
SF0085243	SP0085243	1	0	SPARK	maternal	1	1
SF0085257	SP0085257	1	0	SPARK	trio	1	0
SF0085257	SP0085258	0	0	SPARK	trio	1	0
SF0085275	SP0085275	1	0	SPARK	trio	1	1
SF0085278	SP0085278	1	0	SPARK	paternal	1	1
SF0085284	SP0085284	1	0	SPARK	trio	1	0
SF0085312	SP0085312	1	1	SPARK	maternal	1	1
SF0085317	SP0085317	1	0	SPARK	maternal	1	0
SF0085334	SP0085334	1	0	SPARK	trio	1	1
SF0085334	SP0085335	0	0	SPARK	trio	1	1
SF0085356	SP0085356	1	0	SPARK	maternal	1	0
SF0085357	SP0085357	1	0	SPARK	trio	3	0
SF0085357	SP0085358	1	1	SPARK	trio	3	0
SF0085357	SP0085361	0	0	SPARK	trio	3	0
SF0085357	SP0085362	1	0	SPARK	trio	3	0
SF0085391	SP0085391	1	0	SPARK	paternal	1	0
SF0085393	SP0085393	1	1	SPARK	maternal	1	1
SF0085398	SP0085398	1	1	SPARK	trio	2	0
SF0085398	SP0085399	1	1	SPARK	trio	2	0
SF0085401	SP0085401	1	1	SPARK	trio	2	1
SF0085401	SP0085402	1	0	SPARK	trio	2	1
SF0085401	SP0085403	0	1	SPARK	trio	2	1
SF0085401	SP0085404	0	0	SPARK	trio	2	1
SF0085417	SP0085417	1	0	SPARK	trio	2	0
SF0085417	SP0085418	1	1	SPARK	trio	2	0
SF0085420	SP0085420	1	0	SPARK	trio	1	1
SF0085420	SP0085421	0	0	SPARK	trio	1	1
SF0085425	SP0085425	1	1	SPARK	trio	1	1
SF0085425	SP0085426	0	1	SPARK	trio	1	1
SF0085428	SP0085428	1	0	SPARK	trio	1	1
SF0085441	SP0085441	1	0	SPARK	paternal	1	1
SF0085453	SP0085453	1	0	SPARK	maternal	1	1
SF0085457	SP0085457	1	1	SPARK	trio	1	0
SF0085462	SP0085462	1	0	SPARK	maternal	1	0
SF0085481	SP0085481	1	0	SPARK	maternal	1	1
SF0085496	SP0085496	1	1	SPARK	paternal	1	1
SF0085504	SP0085504	1	0	SPARK	trio	1	0
SF0085504	SP0085505	0	1	SPARK	trio	1	0
SF0085522	SP0085522	1	0	SPARK	trio	1	1
SF0085522	SP0085523	0	0	SPARK	trio	1	1
SF0085546	SP0085546	1	0	SPARK	trio	1	1
SF0085546	SP0085547	0	0	SPARK	trio	1	1
SF0085568	SP0085568	1	1	SPARK	maternal	1	1
SF0085570	SP0085570	1	0	SPARK	trio	1	0
SF0085594	SP0085594	1	0	SPARK	trio	1	1
SF0085594	SP0085596	0	1	SPARK	trio	1	1
SF0085600	SP0085600	1	0	SPARK	maternal	1	0
SF0085606	SP0085606	1	0	SPARK	maternal	1	0
SF0085623	SP0085623	1	0	SPARK	trio	1	1
SF0085623	SP0085624	0	0	SPARK	trio	1	1
SF0085661	SP0085661	1	0	SPARK	trio	1	1
SF0085661	SP0085662	0	1	SPARK	trio	1	1
SF0085669	SP0085669	1	0	SPARK	trio	1	1
SF0085696	SP0085696	1	0	SPARK	trio	1	1
SF0085699	SP0085699	1	0	SPARK	trio	3	1
SF0085699	SP0085700	1	0	SPARK	trio	3	1
SF0085699	SP0085701	1	0	SPARK	trio	3	1
SF0085724	SP0085724	1	1	SPARK	trio	1	0
SF0085744	SP0085744	1	0	SPARK	trio	1	0
SF0085756	SP0085756	1	0	SPARK	trio	2	1
SF0085756	SP0085757	1	1	SPARK	trio	2	1
SF0085760	SP0085760	1	0	SPARK	trio	1	1
SF0085782	SP0085782	1	0	SPARK	trio	1	0
SF0085786	SP0085786	1	0	SPARK	trio	1	1
SF0085786	SP0085789	0	1	SPARK	trio	1	1
SF0085811	SP0085811	1	1	SPARK	trio	1	1
SF0085811	SP0085812	0	1	SPARK	trio	1	1
SF0085831	SP0085831	1	0	SPARK	trio	1	0
SF0085831	SP0085832	0	1	SPARK	trio	1	0
SF0085892	SP0085892	1	0	SPARK	trio	1	1
SF0085892	SP0085893	0	0	SPARK	trio	1	1
SF0085898	SP0085898	1	0	SPARK	trio	1	1
SF0085920	SP0085920	1	0	SPARK	trio	1	0
SF0085920	SP0085921	0	1	SPARK	trio	1	0
SF0085930	SP0085930	1	0	SPARK	paternal	1	1
SF0085937	SP0085937	1	0	SPARK	trio	1	1
SF0085937	SP0085938	0	0	SPARK	trio	1	1
SF0085951	SP0085951	1	0	SPARK	trio	2	1
SF0085951	SP0085952	1	0	SPARK	trio	2	1
SF0085978	SP0085978	1	0	SPARK	trio	1	1
SF0086010	SP0086010	1	0	SPARK	trio	1	1
SF0086014	SP0086014	1	0	SPARK	maternal	1	0
SF0086036	SP0086036	1	0	SPARK	trio	1	1
SF0086048	SP0086048	1	0	SPARK	paternal	1	1
SF0086050	SP0086050	1	0	SPARK	maternal	2	1
SF0086050	SP0088104	1	0	SPARK	maternal	2	1
SF0086053	SP0086053	1	0	SPARK	maternal	2	0
SF0086053	SP0086054	1	0	SPARK	maternal	2	0
SF0086053	SP0086055	0	0	SPARK	maternal	2	0
SF0086053	SP0086056	0	1	SPARK	maternal	2	0
SF0086064	SP0086064	1	0	SPARK	trio	1	0
SF0086064	SP0086065	0	0	SPARK	trio	1	0
SF0086067	SP0086067	1	1	SPARK	maternal	1	1
SF0086069	SP0086069	1	0	SPARK	trio	1	0
SF0086069	SP0086070	0	0	SPARK	trio	1	0
SF0086115	SP0086115	1	0	SPARK	trio	1	1
SF0086115	SP0086116	0	0	SPARK	trio	1	1
SF0086149	SP0086150	1	1	SPARK	maternal	1	1
SF0086159	SP0086159	1	0	SPARK	maternal	1	1
SF0086178	SP0086178	1	0	SPARK	trio	1	1
SF0086190	SP0086190	1	0	SPARK	trio	1	0
SF0086190	SP0086191	0	1	SPARK	trio	1	0
SF0086200	SP0086200	1	0	SPARK	trio	1	0
SF0086200	SP0086201	0	1	SPARK	trio	1	0
SF0086206	SP0086206	1	0	SPARK	maternal	1	1
SF0086213	SP0086213	1	0	SPARK	trio	1	1
SF0086220	SP0086220	1	0	SPARK	trio	1	1
SF0086261	SP0086261	1	1	SPARK	maternal	1	0
SF0086270	SP0086270	1	0	SPARK	trio	1	0
SF0086279	SP0086279	1	0	SPARK	trio	1	1
SF0086281	SP0086281	1	0	SPARK	trio	1	0
SF0086281	SP0086284	0	1	SPARK	trio	1	0
SF0086317	SP0086317	1	0	SPARK	trio	1	0
SF0086317	SP0086318	0	0	SPARK	trio	1	0
SF0086352	SP0086352	1	1	SPARK	trio	1	0
SF0086381	SP0086381	1	1	SPARK	trio	3	1
SF0086381	SP0086382	1	0	SPARK	trio	3	1
SF0086381	SP0086383	1	0	SPARK	trio	3	1
SF0086381	SP0086384	0	0	SPARK	trio	3	1
SF0086394	SP0086394	1	0	SPARK	trio	1	1
SF0086396	SP0086396	1	0	SPARK	trio	1	0
SF0086429	SP0086429	1	1	SPARK	trio	1	1
SF0086437	SP0086437	1	0	SPARK	paternal	1	0
SF0086522	SP0086522	1	1	SPARK	trio	1	1
SF0086522	SP0086523	0	0	SPARK	trio	1	1
SF0086530	SP0086530	1	0	SPARK	trio	2	1
SF0086530	SP0086531	1	1	SPARK	trio	2	1
SF0086545	SP0086545	1	0	SPARK	trio	2	1
SF0086545	SP0086546	1	0	SPARK	trio	2	1
SF0086553	SP0086553	1	0	SPARK	trio	1	0
SF0086561	SP0086561	1	0	SPARK	trio	1	0
SF0086561	SP0086562	0	1	SPARK	trio	1	0
SF0086569	SP0086569	1	0	SPARK	maternal	1	0
SF0086576	SP0086576	1	0	SPARK	trio	1	1
SF0086576	SP0086577	0	0	SPARK	trio	1	1
SF0086593	SP0086593	1	1	SPARK	trio	1	1
SF0086602	SP0086602	1	0	SPARK	maternal	1	0
SF0086619	SP0086619	1	0	SPARK	maternal	1	1
SF0086636	SP0086636	1	0	SPARK	maternal	1	1
SF0086638	SP0086638	1	0	SPARK	maternal	1	0
SF0086642	SP0086642	1	0	SPARK	paternal	1	1
SF0086658	SP0086658	1	1	SPARK	trio	1	1
SF0086692	SP0086692	1	0	SPARK	trio	1	1
SF0086692	SP0086693	0	1	SPARK	trio	1	1
SF0086715	SP0086715	1	0	SPARK	trio	2	0
SF0086715	SP0138337	1	1	SPARK	trio	2	1
SF0086740	SP0086740	1	0	SPARK	maternal	1	1
SF0086743	SP0086743	1	0	SPARK	trio	1	0
SF0086743	SP0086744	0	1	SPARK	trio	1	0
SF0086769	SP0086769	1	0	SPARK	trio	1	0
SF0086769	SP0086771	0	1	SPARK	trio	1	0
SF0086777	SP0086777	1	0	SPARK	maternal	1	0
SF0086786	SP0086786	1	0	SPARK	trio	1	1
SF0086786	SP0086788	0	1	SPARK	trio	1	0
SF0086791	SP0086791	1	0	SPARK	maternal	1	1
SF0086803	SP0086803	1	0	SPARK	maternal	1	0
SF0086834	SP0086834	1	0	SPARK	maternal	1	0
SF0086846	SP0086846	1	0	SPARK	maternal	1	0
SF0086849	SP0086849	1	0	SPARK	trio	1	1
SF0086849	SP0086850	0	1	SPARK	trio	1	1
SF0086858	SP0086858	1	0	SPARK	trio	1	0
SF0086863	SP0086863	1	1	SPARK	trio	1	0
SF0086863	SP0086864	0	1	SPARK	trio	1	0
SF0086883	SP0086883	1	1	SPARK	trio	1	0
SF0086883	SP0086898	0	0	SPARK	trio	1	0
SF0086915	SP0086915	1	1	SPARK	maternal	1	1
SF0086926	SP0086927	1	0	SPARK	trio	2	0
SF0086926	SP0086928	1	0	SPARK	maternal	2	0
SF0086947	SP0086947	1	1	SPARK	trio	1	0
SF0086972	SP0086972	1	0	SPARK	maternal	1	0
SF0086991	SP0086991	1	0	SPARK	trio	1	1
SF0086991	SP0086992	0	0	SPARK	trio	1	1
SF0086995	SP0086995	1	1	SPARK	trio	1	0
SF0087001	SP0087001	1	0	SPARK	trio	1	1
SF0087001	SP0087002	0	0	SPARK	trio	1	0
SF0087009	SP0087009	1	0	SPARK	trio	1	1
SF0087056	SP0087056	1	0	SPARK	maternal	1	1
SF0087094	SP0087094	1	0	SPARK	trio	1	0
SF0087101	SP0087101	1	1	SPARK	trio	1	1
SF0087101	SP0087102	0	0	SPARK	trio	1	1
SF0087104	SP0087104	1	0	SPARK	trio	1	0
SF0087104	SP0087105	0	1	SPARK	trio	1	0
SF0087107	SP0087107	1	0	SPARK	trio	1	1
SF0087112	SP0087112	1	1	SPARK	maternal	1	1
SF0087131	SP0087131	1	0	SPARK	trio	2	1
SF0087131	SP0087132	1	0	SPARK	trio	2	0
SF0087131	SP0087133	0	1	SPARK	trio	2	1
SF0087152	SP0087152	1	0	SPARK	maternal	1	1
SF0087173	SP0087173	1	0	SPARK	maternal	1	1
SF0087185	SP0087185	1	0	SPARK	maternal	1	1
SF0087189	SP0087189	1	1	SPARK	maternal	1	0
SF0087204	SP0087204	1	0	SPARK	trio	1	0
SF0087217	SP0092898	1	1	SPARK	trio	2	1
SF0087217	SP0092899	1	1	SPARK	trio	2	1
SF0087221	SP0087221	1	0	SPARK	trio	1	1
SF0087233	SP0087233	1	0	SPARK	trio	1	0
SF0087233	SP0087235	0	0	SPARK	trio	1	0
SF0087248	SP0087248	1	0	SPARK	trio	1	1
SF0087248	SP0087250	0	1	SPARK	trio	1	1
SF0087254	SP0087254	1	0	SPARK	trio	2	1
SF0087254	SP0087255	1	1	SPARK	trio	2	1
SF0087254	SP0087256	0	1	SPARK	trio	2	1
SF0087266	SP0087266	1	0	SPARK	trio	1	0
SF0087291	SP0087291	1	0	SPARK	trio	1	1
SF0087291	SP0087292	0	0	SPARK	trio	1	1
SF0087301	SP0087301	1	0	SPARK	trio	1	1
SF0087301	SP0087302	0	0	SPARK	trio	1	1
SF0087323	SP0087323	1	0	SPARK	trio	1	0
SF0087329	SP0087329	1	0	SPARK	trio	1	0
SF0087329	SP0087330	0	0	SPARK	trio	1	0
SF0087337	SP0087337	1	0	SPARK	trio	1	0
SF0087337	SP0087338	0	0	SPARK	trio	1	0
SF0087342	SP0087342	1	0	SPARK	trio	2	1
SF0087342	SP0087343	1	0	SPARK	trio	2	1
SF0087345	SP0087345	1	0	SPARK	trio	1	0
SF0087348	SP0087348	1	0	SPARK	trio	1	0
SF0087348	SP0087349	0	1	SPARK	trio	1	1
SF0087378	SP0087378	1	0	SPARK	trio	2	1
SF0087378	SP0087379	1	0	SPARK	trio	2	1
SF0087382	SP0087382	1	1	SPARK	trio	1	0
SF0087382	SP0087383	0	0	SPARK	trio	1	0
SF0087397	SP0087397	1	0	SPARK	trio	1	0
SF0087416	SP0087416	1	0	SPARK	trio	1	1
SF0087429	SP0087429	1	1	SPARK	trio	1	1
SF0087432	SP0087432	1	0	SPARK	maternal	1	1
SF0087435	SP0087435	1	0	SPARK	maternal	1	0
SF0087448	SP0087448	1	0	SPARK	trio	1	0
SF0087459	SP0087459	1	0	SPARK	trio	2	1
SF0087459	SP0087460	1	1	SPARK	trio	2	1
SF0087468	SP0087468	1	0	SPARK	trio	1	1
SF0087468	SP0087469	0	0	SPARK	trio	1	1
SF0087485	SP0087485	1	1	SPARK	trio	1	1
SF0087503	SP0087503	1	0	SPARK	trio	1	1
SF0087503	SP0087504	0	1	SPARK	trio	1	1
SF0087512	SP0087512	1	0	SPARK	trio	1	0
SF0087519	SP0087519	1	1	SPARK	maternal	1	0
SF0087523	SP0087523	1	1	SPARK	maternal	1	1
SF0087547	SP0087547	1	0	SPARK	trio	1	1
SF0087547	SP0087548	0	1	SPARK	trio	1	1
SF0087559	SP0087559	1	0	SPARK	trio	1	1
SF0087559	SP0087560	0	0	SPARK	trio	1	1
SF0087569	SP0087569	1	1	SPARK	trio	2	0
SF0087569	SP0087570	1	1	SPARK	trio	2	0
SF0087569	SP0087571	0	1	SPARK	trio	2	0
SF0087595	SP0087595	1	0	SPARK	trio	1	0
SF0087595	SP0087596	0	0	SPARK	trio	1	0
SF0087629	SP0087629	1	1	SPARK	trio	1	1
SF0087652	SP0087652	1	1	SPARK	trio	1	1
SF0087659	SP0087659	1	0	SPARK	trio	1	0
SF0087677	SP0087677	1	0	SPARK	trio	1	1
SF0087677	SP0087678	0	0	SPARK	trio	1	1
SF0087684	SP0087684	1	0	SPARK	trio	1	1
SF0087684	SP0087685	0	1	SPARK	trio	1	1
SF0087734	SP0087734	1	0	SPARK	trio	1	1
SF0087734	SP0087735	0	0	SPARK	trio	1	1
SF0087744	SP0087744	1	0	SPARK	maternal	1	1
SF0087767	SP0087767	1	0	SPARK	maternal	1	1
SF0087776	SP0087776	1	1	SPARK	maternal	1	1
SF0087777	SP0087777	1	0	SPARK	trio	1	0
SF0087797	SP0087797	1	0	SPARK	trio	1	1
SF0087797	SP0087798	0	0	SPARK	trio	1	1
SF0087853	SP0087853	1	0	SPARK	trio	1	0
SF0087886	SP0087886	1	0	SPARK	trio	1	1
SF0087886	SP0087887	0	1	SPARK	trio	1	1
SF0087902	SP0087902	1	0	SPARK	trio	1	1
SF0087902	SP0087903	0	1	SPARK	trio	1	1
SF0087907	SP0087907	1	0	SPARK	trio	1	1
SF0087907	SP0087908	0	1	SPARK	trio	1	1
SF0087915	SP0087915	1	0	SPARK	maternal	1	0
SF0087951	SP0087951	1	0	SPARK	trio	1	0
SF0087958	SP0087958	1	1	SPARK	trio	1	0
SF0087988	SP0087988	1	0	SPARK	maternal	2	0
SF0087988	SP0087989	1	0	SPARK	maternal	2	0
SF0087991	SP0087991	1	1	SPARK	maternal	2	1
SF0087991	SP0087992	1	0	SPARK	maternal	2	1
SF0087994	SP0087994	1	0	SPARK	trio	1	0
SF0088006	SP0088006	1	0	SPARK	trio	1	0
SF0088006	SP0088007	0	0	SPARK	trio	1	0
SF0088030	SP0088030	1	1	SPARK	trio	1	1
SF0088030	SP0088031	0	0	SPARK	trio	1	1
SF0088041	SP0088041	1	0	SPARK	trio	1	1
SF0088041	SP0088042	0	0	SPARK	trio	1	1
SF0088045	SP0088045	1	1	SPARK	maternal	1	0
SF0088070	SP0088070	1	0	SPARK	maternal	1	0
SF0088080	SP0088080	1	0	SPARK	maternal	1	1
SF0088093	SP0088093	1	0	SPARK	trio	2	1
SF0088093	SP0088094	1	0	SPARK	trio	2	1
SF0088140	SP0088140	1	0	SPARK	trio	1	0
SF0088161	SP0088161	1	0	SPARK	trio	1	0
SF0088161	SP0088162	0	1	SPARK	trio	1	0
SF0088169	SP0088169	1	0	SPARK	trio	1	0
SF0088169	SP0088170	0	1	SPARK	trio	1	0
SF0088178	SP0088178	1	0	SPARK	trio	1	0
SF0088192	SP0088192	1	0	SPARK	trio	1	1
SF0088196	SP0088196	1	0	SPARK	trio	1	1
SF0088249	SP0088249	1	0	SPARK	trio	1	0
SF0088264	SP0088264	1	0	SPARK	trio	1	1
SF0088269	SP0088269	1	0	SPARK	trio	1	1
SF0088291	SP0088291	1	0	SPARK	trio	1	1
SF0088294	SP0088294	1	0	SPARK	trio	1	1
SF0088298	SP0088298	1	0	SPARK	trio	1	1
SF0088309	SP0088309	1	1	SPARK	maternal	1	0
SF0088312	SP0088312	1	1	SPARK	trio	1	1
SF0088312	SP0088313	0	0	SPARK	trio	1	1
SF0088316	SP0088316	1	0	SPARK	trio	1	1
SF0088317	SP0088317	1	0	SPARK	trio	1	1
SF0088343	SP0088343	1	0	SPARK	maternal	1	0
SF0088358	SP0088358	1	0	SPARK	trio	1	0
SF0088368	SP0088368	1	1	SPARK	maternal	1	0
SF0088383	SP0088383	1	0	SPARK	trio	1	1
SF0088384	SP0088384	1	0	SPARK	trio	1	0
SF0088411	SP0088411	1	1	SPARK	trio	1	1
SF0088423	SP0088423	1	0	SPARK	trio	1	0
SF0088434	SP0088434	1	0	SPARK	maternal	1	1
SF0088437	SP0088437	1	0	SPARK	maternal	1	0
SF0088447	SP0088447	1	1	SPARK	trio	1	1
SF0088447	SP0088449	0	1	SPARK	trio	1	1
SF0088451	SP0088451	1	0	SPARK	trio	2	1
SF0088451	SP0088452	1	0	SPARK	trio	2	1
SF0088480	SP0088480	1	0	SPARK	trio	1	1
SF0088484	SP0088484	1	0	SPARK	trio	1	1
SF0088484	SP0088485	0	0	SPARK	trio	1	1
SF0088491	SP0088491	1	0	SPARK	trio	1	0
SF0088505	SP0088505	1	0	SPARK	trio	2	1
SF0088505	SP0088506	1	0	SPARK	trio	2	1
SF0088505	SP0088507	0	0	SPARK	trio	2	1
SF0088505	SP0088508	0	1	SPARK	trio	2	1
SF0088512	SP0088512	1	0	SPARK	maternal	1	0
SF0088523	SP0088523	1	0	SPARK	trio	1	1
SF0088523	SP0088525	0	0	SPARK	trio	1	1
SF0088550	SP0088550	1	1	SPARK	maternal	1	1
SF0088564	SP0088564	1	0	SPARK	trio	1	1
SF0088564	SP0088565	0	1	SPARK	trio	1	1
SF0088578	SP0088578	1	0	SPARK	trio	1	1
SF0088578	SP0088579	0	1	SPARK	trio	1	0
SF0088631	SP0088631	1	1	SPARK	trio	2	0
SF0088631	SP0088632	1	0	SPARK	trio	2	0
SF0088671	SP0088671	1	0	SPARK	trio	1	0
SF0088679	SP0088679	1	0	SPARK	trio	1	0
SF0088683	SP0088683	1	0	SPARK	trio	1	1
SF0088683	SP0088684	0	0	SPARK	trio	1	1
SF0088691	SP0088691	1	0	SPARK	maternal	1	1
SF0088695	SP0088695	1	0	SPARK	maternal	1	0
SF0088712	SP0088712	1	0	SPARK	trio	1	1
SF0088716	SP0088716	1	1	SPARK	trio	1	0
SF0088758	SP0088758	1	1	SPARK	trio	1	0
SF0088758	SP0088759	0	1	SPARK	trio	1	0
SF0088762	SP0088762	1	1	SPARK	trio	1	0
SF0088762	SP0088763	0	0	SPARK	trio	1	0
SF0088773	SP0088773	1	0	SPARK	trio	1	1
SF0088773	SP0088774	0	1	SPARK	trio	1	1
SF0088780	SP0088780	1	0	SPARK	trio	1	1
SF0088780	SP0088781	0	1	SPARK	trio	1	1
SF0088794	SP0088794	1	0	SPARK	trio	1	0
SF0088794	SP0088795	0	0	SPARK	trio	1	0
SF0088797	SP0088797	1	0	SPARK	maternal	1	1
SF0088832	SP0088832	1	0	SPARK	trio	1	1
SF0088844	SP0088844	1	0	SPARK	trio	1	1
SF0088844	SP0088846	0	1	SPARK	trio	1	1
SF0088853	SP0088853	1	0	SPARK	maternal	1	0
SF0088862	SP0088862	1	0	SPARK	maternal	1	0
SF0088874	SP0088874	1	0	SPARK	trio	1	1
SF0088874	SP0088875	0	1	SPARK	trio	1	1
SF0088892	SP0088892	1	0	SPARK	trio	1	0
SF0088898	SP0088898	1	0	SPARK	maternal	2	0
SF0088898	SP0088899	1	0	SPARK	maternal	2	0
SF0088904	SP0088904	1	0	SPARK	trio	1	0
SF0088908	SP0088908	1	0	SPARK	maternal	1	0
SF0088948	SP0088948	1	0	SPARK	trio	1	1
SF0088961	SP0088961	1	0	SPARK	trio	1	0
SF0088987	SP0088987	1	1	SPARK	trio	1	0
SF0088987	SP0088988	0	0	SPARK	trio	1	0
SF0088993	SP0088993	1	0	SPARK	trio	1	0
SF0089004	SP0089004	1	0	SPARK	trio	1	1
SF0089008	SP0089008	1	0	SPARK	trio	1	1
SF0089030	SP0089030	1	1	SPARK	trio	1	1
SF0089039	SP0089039	1	0	SPARK	trio	1	1
SF0089047	SP0089047	1	0	SPARK	trio	1	1
SF0089047	SP0089048	0	0	SPARK	trio	1	1
SF0089066	SP0089066	1	0	SPARK	trio	1	0
SF0089066	SP0089067	0	1	SPARK	trio	1	0
SF0089071	SP0089071	1	0	SPARK	trio	1	1
SF0089071	SP0089072	0	0	SPARK	trio	1	1
SF0089106	SP0089106	1	0	SPARK	trio	1	0
SF0089110	SP0089110	1	0	SPARK	trio	1	0
SF0089117	SP0089117	1	0	SPARK	trio	1	1
SF0089117	SP0089118	0	0	SPARK	trio	1	1
SF0089121	SP0089121	1	0	SPARK	trio	1	1
SF0089139	SP0089139	1	0	SPARK	maternal	1	1
SF0089153	SP0089153	1	0	SPARK	trio	1	0
SF0089153	SP0089158	0	1	SPARK	trio	1	0
SF0089155	SP0089155	1	0	SPARK	maternal	1	1
SF0089161	SP0089161	1	1	SPARK	maternal	1	0
SF0089193	SP0089193	1	0	SPARK	trio	1	0
SF0089193	SP0089194	0	0	SPARK	trio	1	0
SF0089197	SP0089197	1	1	SPARK	trio	1	0
SF0089200	SP0089200	1	0	SPARK	maternal	1	1
SF0089206	SP0089206	1	0	SPARK	trio	1	1
SF0089206	SP0089207	0	0	SPARK	trio	1	1
SF0089239	SP0089239	1	1	SPARK	trio	1	1
SF0089239	SP0089241	0	1	SPARK	trio	1	1
SF0089272	SP0089272	1	0	SPARK	trio	1	0
SF0089272	SP0089273	0	1	SPARK	trio	1	0
SF0089300	SP0089300	1	0	SPARK	trio	1	1
SF0089302	SP0089302	1	1	SPARK	trio	1	1
SF0089302	SP0089304	0	0	SPARK	trio	1	1
SF0089321	SP0089321	1	0	SPARK	maternal	1	0
SF0089372	SP0089372	1	0	SPARK	trio	2	0
SF0089372	SP0089373	1	1	SPARK	trio	2	0
SF0089388	SP0089388	1	1	SPARK	trio	1	1
SF0089403	SP0089403	1	0	SPARK	maternal	3	1
SF0089403	SP0089404	1	0	SPARK	maternal	3	1
SF0089403	SP0089406	1	0	SPARK	maternal	3	1
SF0089403	SP0089410	0	1	SPARK	maternal	3	1
SF0089423	SP0089423	1	0	SPARK	trio	1	1
SF0089441	SP0089441	1	0	SPARK	maternal	1	1
SF0089476	SP0089476	1	0	SPARK	paternal	1	0
SF0089505	SP0089505	1	0	SPARK	trio	1	0
SF0089505	SP0089506	0	0	SPARK	trio	1	0
SF0089605	SP0089605	1	0	SPARK	maternal	3	0
SF0089605	SP0089606	1	1	SPARK	maternal	3	0
SF0089605	SP0089608	1	1	SPARK	maternal	3	0
SF0089640	SP0089640	1	1	SPARK	trio	1	1
SF0089644	SP0089644	1	1	SPARK	paternal	1	1
SF0089644	SP0089648	0	0	SPARK	paternal	1	0
SF0089660	SP0089660	1	0	SPARK	trio	1	1
SF0089698	SP0089698	1	0	SPARK	maternal	1	0
SF0089699	SP0089699	1	0	SPARK	trio	1	1
SF0089709	SP0089709	1	0	SPARK	maternal	1	1
SF0089731	SP0089731	1	0	SPARK	maternal	1	1
SF0089775	SP0089775	1	0	SPARK	trio	1	1
SF0089779	SP0089779	1	0	SPARK	trio	1	1
SF0089780	SP0089780	1	0	SPARK	trio	1	0
SF0089827	SP0089827	1	0	SPARK	maternal	1	1
SF0089836	SP0089836	1	1	SPARK	trio	1	1
SF0089842	SP0089842	1	0	SPARK	maternal	1	1
SF0089847	SP0089847	1	0	SPARK	trio	1	0
SF0089892	SP0089892	1	0	SPARK	trio	1	1
SF0089892	SP0089893	0	1	SPARK	trio	1	1
SF0089911	SP0089911	1	1	SPARK	maternal	1	1
SF0089917	SP0089917	1	0	SPARK	paternal	1	0
SF0089919	SP0089919	1	0	SPARK	trio	1	1
SF0089919	SP0089920	0	0	SPARK	trio	1	1
SF0089930	SP0089930	1	0	SPARK	maternal	2	1
SF0089930	SP0089931	1	1	SPARK	maternal	2	1
SF0089939	SP0089939	1	0	SPARK	trio	1	1
SF0089941	SP0089941	1	0	SPARK	trio	1	1
SF0089962	SP0089962	1	0	SPARK	trio	1	1
SF0089962	SP0089963	0	0	SPARK	trio	1	1
SF0089966	SP0089966	1	0	SPARK	trio	1	0
SF0089978	SP0089978	1	1	SPARK	trio	1	0
SF0090017	SP0090017	1	0	SPARK	maternal	1	1
SF0090019	SP0090019	1	0	SPARK	trio	1	1
SF0090019	SP0090020	0	1	SPARK	trio	1	1
SF0090026	SP0090026	1	0	SPARK	maternal	1	0
SF0090069	SP0090069	1	0	SPARK	trio	1	1
SF0090070	SP0090070	1	0	SPARK	trio	1	1
SF0090089	SP0090089	1	0	SPARK	trio	1	1
SF0090089	SP0090091	0	1	SPARK	trio	1	1
SF0090100	SP0090100	1	0	SPARK	maternal	1	1
SF0090114	SP0090114	1	0	SPARK	trio	1	0
SF0090119	SP0090119	1	1	SPARK	trio	1	1
SF0090119	SP0090120	0	0	SPARK	trio	1	1
SF0090140	SP0090140	1	1	SPARK	maternal	1	0
SF0090180	SP0090180	1	1	SPARK	trio	1	1
SF0090181	SP0090181	1	0	SPARK	trio	1	1
SF0090194	SP0090194	1	0	SPARK	trio	1	0
SF0090196	SP0090196	1	0	SPARK	paternal	1	0
SF0090196	SP0090197	0	1	SPARK	paternal	1	0
SF0090218	SP0090218	1	1	SPARK	trio	1	0
SF0090220	SP0090220	1	0	SPARK	paternal	1	0
SF0090223	SP0090223	1	0	SPARK	trio	1	0
SF0090223	SP0090225	0	1	SPARK	trio	1	0
SF0090228	SP0090228	1	0	SPARK	trio	1	1
SF0090228	SP0090229	0	1	SPARK	trio	1	1
SF0090253	SP0090253	1	0	SPARK	trio	1	1
SF0090257	SP0090257	1	1	SPARK	trio	1	0
SF0090268	SP0090268	1	1	SPARK	paternal	1	0
SF0090281	SP0090281	1	0	SPARK	maternal	1	1
SF0090334	SP0090334	1	0	SPARK	maternal	1	1
SF0090354	SP0090354	1	0	SPARK	trio	1	1
SF0090369	SP0090369	1	0	SPARK	maternal	1	1
SF0090415	SP0090415	1	0	SPARK	maternal	1	1
SF0090443	SP0090443	1	0	SPARK	trio	1	1
SF0090443	SP0090444	0	1	SPARK	trio	1	1
SF0090491	SP0090491	1	0	SPARK	trio	1	1
SF0090501	SP0090501	1	0	SPARK	trio	1	1
SF0090503	SP0090503	1	1	SPARK	maternal	1	0
SF0090505	SP0090505	1	0	SPARK	paternal	1	0
SF0090530	SP0090530	1	0	SPARK	maternal	1	1
SF0090599	SP0090599	1	0	SPARK	trio	1	1
SF0090599	SP0090600	0	1	SPARK	trio	1	1
SF0090611	SP0090611	1	0	SPARK	trio	2	0
SF0090611	SP0090613	1	0	SPARK	trio	2	0
SF0090620	SP0090620	1	0	SPARK	maternal	1	0
SF0090658	SP0090658	1	1	SPARK	trio	1	0
SF0090686	SP0090686	1	1	SPARK	trio	1	1
SF0090686	SP0090687	0	1	SPARK	trio	1	1
SF0090691	SP0090691	1	0	SPARK	trio	2	0
SF0090691	SP0090692	1	0	SPARK	trio	2	0
SF0090702	SP0090702	1	1	SPARK	trio	1	1
SF0090702	SP0090703	0	1	SPARK	trio	1	1
SF0090779	SP0090779	1	0	SPARK	trio	1	0
SF0090779	SP0090781	0	1	SPARK	trio	1	0
SF0090797	SP0090797	1	1	SPARK	trio	1	1
SF0090797	SP0090798	0	1	SPARK	trio	1	1
SF0090810	SP0090810	1	0	SPARK	maternal	2	0
SF0090810	SP0090811	1	0	SPARK	maternal	2	0
SF0090819	SP0090819	1	0	SPARK	maternal	1	1
SF0090839	SP0090839	1	0	SPARK	trio	1	0
SF0090839	SP0090840	0	1	SPARK	trio	1	0
SF0090891	SP0090891	1	0	SPARK	maternal	1	1
SF0090941	SP0090941	1	0	SPARK	maternal	1	0
SF0090965	SP0090965	1	0	SPARK	trio	1	1
SF0090965	SP0090966	0	1	SPARK	trio	1	1
SF0090975	SP0090975	1	0	SPARK	trio	1	0
SF0090984	SP0090984	1	1	SPARK	trio	1	0
SF0090984	SP0090985	0	1	SPARK	trio	1	0
SF0090999	SP0090999	1	0	SPARK	trio	1	0
SF0091000	SP0091000	1	0	SPARK	maternal	1	1
SF0091005	SP0091005	1	0	SPARK	trio	1	1
SF0091067	SP0091067	1	0	SPARK	maternal	1	1
SF0091119	SP0091119	1	0	SPARK	trio	1	1
SF0091119	SP0091120	0	0	SPARK	trio	1	1
SF0091137	SP0091137	1	0	SPARK	trio	1	1
SF0091137	SP0091139	0	0	SPARK	trio	1	1
SF0091173	SP0091173	1	0	SPARK	trio	1	0
SF0091173	SP0091175	0	0	SPARK	trio	1	0
SF0091184	SP0091184	1	1	SPARK	trio	1	1
SF0091184	SP0091185	0	1	SPARK	trio	1	1
SF0091212	SP0091212	1	1	SPARK	maternal	1	1
SF0091229	SP0091229	1	1	SPARK	maternal	1	1
SF0091354	SP0091354	1	0	SPARK	trio	2	1
SF0091354	SP0091355	1	1	SPARK	trio	2	1
SF0091357	SP0091357	1	0	SPARK	trio	1	1
SF0091359	SP0091359	1	1	SPARK	trio	1	1
SF0091359	SP0091360	0	1	SPARK	trio	1	1
SF0091370	SP0091370	1	0	SPARK	trio	1	1
SF0091370	SP0091371	0	1	SPARK	trio	1	1
SF0091376	SP0091376	1	0	SPARK	maternal	1	1
SF0091378	SP0091378	1	1	SPARK	trio	1	0
SF0091389	SP0091389	1	0	SPARK	trio	1	0
SF0091391	SP0091391	1	1	SPARK	trio	1	0
SF0091391	SP0091392	0	0	SPARK	trio	1	0
SF0091413	SP0091413	1	1	SPARK	trio	2	1
SF0091413	SP0091415	1	0	SPARK	trio	2	1
SF0091434	SP0091434	1	0	SPARK	trio	1	1
SF0091434	SP0091435	0	0	SPARK	trio	1	1
SF0091455	SP0091455	1	1	SPARK	trio	1	1
SF0091472	SP0091472	1	0	SPARK	maternal	1	0
SF0091494	SP0091494	1	0	SPARK	trio	1	0
SF0091494	SP0091495	0	1	SPARK	trio	1	0
SF0091506	SP0091506	1	0	SPARK	trio	1	1
SF0091541	SP0091541	1	0	SPARK	paternal	1	1
SF0091544	SP0091544	1	1	SPARK	trio	3	0
SF0091544	SP0091545	1	1	SPARK	trio	3	0
SF0091544	SP0091546	1	0	SPARK	trio	3	1
SF0091571	SP0091571	1	0	SPARK	maternal	1	1
SF0091585	SP0091585	1	0	SPARK	trio	1	1
SF0091585	SP0091586	0	0	SPARK	trio	1	1
SF0091633	SP0091633	1	0	SPARK	trio	2	1
SF0091633	SP0091634	1	1	SPARK	trio	2	1
SF0091645	SP0091645	1	0	SPARK	trio	1	1
SF0091645	SP0091646	0	1	SPARK	trio	1	1
SF0091681	SP0091681	1	1	SPARK	trio	1	1
SF0091702	SP0091702	1	0	SPARK	trio	1	1
SF0091717	SP0091717	1	0	SPARK	trio	1	1
SF0091717	SP0091718	0	0	SPARK	trio	1	1
SF0091765	SP0091765	1	0	SPARK	trio	1	0
SF0091765	SP0091766	0	0	SPARK	trio	1	0
SF0091822	SP0091823	1	0	SPARK	trio	1	1
SF0091822	SP0091824	0	1	SPARK	trio	1	1
SF0091822	SP0091825	0	0	SPARK	trio	1	1
SF0091822	SP0091826	0	1	SPARK	trio	1	1
SF0091822	SP0091827	0	1	SPARK	trio	1	1
SF0091835	SP0091835	1	1	SPARK	trio	1	0
SF0091837	SP0091837	1	0	SPARK	trio	2	1
SF0091837	SP0091838	1	0	SPARK	trio	2	0
SF0091837	SP0091839	0	1	SPARK	trio	2	0
SF0091837	SP0091840	0	1	SPARK	trio	2	0
SF0091856	SP0091856	1	0	SPARK	trio	1	0
SF0091863	SP0091863	1	0	SPARK	trio	1	0
SF0091870	SP0091870	1	0	SPARK	trio	3	0
SF0091870	SP0091871	1	0	SPARK	trio	3	0
SF0091870	SP0102367	1	0	SPARK	trio	3	0
SF0091882	SP0091882	1	0	SPARK	trio	1	1
SF0091882	SP0091883	0	1	SPARK	trio	1	1
SF0091902	SP0091902	1	0	SPARK	trio	1	1
SF0091950	SP0091950	1	0	SPARK	trio	1	1
SF0091950	SP0091951	0	0	SPARK	trio	1	1
SF0091972	SP0091972	1	0	SPARK	trio	1	1
SF0091976	SP0091976	1	0	SPARK	trio	1	1
SF0091976	SP0091977	0	1	SPARK	trio	1	1
SF0091989	SP0091989	1	0	SPARK	maternal	1	1
SF0091993	SP0091993	1	0	SPARK	trio	1	1
SF0091993	SP0091994	0	0	SPARK	trio	1	1
SF0092000	SP0092000	1	0	SPARK	maternal	1	0
SF0092020	SP0092020	1	0	SPARK	trio	1	1
SF0092020	SP0092021	0	1	SPARK	trio	1	1
SF0092081	SP0092081	1	0	SPARK	trio	2	1
SF0092081	SP0092082	1	0	SPARK	trio	2	1
SF0092090	SP0092090	1	0	SPARK	maternal	1	1
SF0092121	SP0092121	1	0	SPARK	trio	1	0
SF0092124	SP0092124	1	0	SPARK	trio	1	1
SF0092124	SP0092125	0	0	SPARK	trio	1	1
SF0092140	SP0092140	1	0	SPARK	trio	1	0
SF0092140	SP0092141	0	0	SPARK	trio	1	0
SF0092160	SP0092160	1	0	SPARK	trio	1	0
SF0092175	SP0092175	1	0	SPARK	maternal	1	1
SF0092177	SP0092177	1	0	SPARK	maternal	1	1
SF0092196	SP0092196	1	0	SPARK	trio	2	1
SF0092196	SP0092197	1	0	SPARK	trio	2	1
SF0092264	SP0092264	1	1	SPARK	trio	1	0
SF0092264	SP0092266	0	0	SPARK	trio	1	0
SF0092269	SP0092269	1	0	SPARK	trio	1	1
SF0092269	SP0092270	0	1	SPARK	trio	1	1
SF0092275	SP0092275	1	1	SPARK	trio	1	1
SF0092302	SP0092302	1	0	SPARK	maternal	1	1
SF0092322	SP0092322	1	0	SPARK	maternal	1	1
SF0092354	SP0092354	1	0	SPARK	maternal	2	1
SF0092354	SP0092355	1	1	SPARK	maternal	2	0
SF0092372	SP0092372	1	0	SPARK	trio	1	0
SF0092372	SP0092373	0	1	SPARK	trio	1	0
SF0092396	SP0092396	1	0	SPARK	trio	1	0
SF0092410	SP0092410	1	0	SPARK	trio	2	0
SF0092410	SP0092411	1	0	SPARK	trio	2	0
SF0092413	SP0092413	1	0	SPARK	maternal	1	0
SF0092446	SP0092446	1	0	SPARK	trio	1	0
SF0092446	SP0092447	0	1	SPARK	trio	1	0
SF0092524	SP0092524	1	0	SPARK	maternal	1	0
SF0092566	SP0092566	1	1	SPARK	trio	1	1
SF0092566	SP0092568	0	0	SPARK	trio	1	1
SF0092575	SP0092575	1	0	SPARK	trio	1	0
SF0092575	SP0092576	0	1	SPARK	trio	1	0
SF0092584	SP0092584	1	0	SPARK	maternal	1	1
SF0092624	SP0092624	1	0	SPARK	maternal	1	1
SF0092625	SP0092625	1	0	SPARK	maternal	1	1
SF0092628	SP0092628	1	0	SPARK	trio	1	1
SF0092636	SP0092636	1	0	SPARK	trio	2	1
SF0092636	SP0092637	1	1	SPARK	trio	2	1
SF0092636	SP0092638	0	1	SPARK	trio	2	1
SF0092684	SP0092684	1	0	SPARK	trio	1	1
SF0092688	SP0092688	1	0	SPARK	trio	1	0
SF0092688	SP0092689	0	1	SPARK	trio	1	0
SF0092742	SP0092742	1	0	SPARK	trio	1	1
SF0092742	SP0092743	0	0	SPARK	trio	1	1
SF0092778	SP0092778	1	1	SPARK	trio	1	1
SF0092778	SP0092781	0	1	SPARK	trio	1	1
SF0092786	SP0092786	1	0	SPARK	trio	1	1
SF0092786	SP0092787	0	1	SPARK	trio	1	1
SF0092810	SP0092811	1	0	SPARK	maternal	1	1
SF0092886	SP0092886	1	0	SPARK	trio	1	0
SF0092886	SP0092887	0	0	SPARK	trio	1	0
SF0092895	SP0092895	1	0	SPARK	trio	1	0
SF0092895	SP0092897	0	1	SPARK	trio	1	0
SF0092918	SP0092918	1	1	SPARK	trio	1	1
SF0092922	SP0092922	1	0	SPARK	trio	1	1
SF0092925	SP0092925	1	1	SPARK	trio	2	1
SF0092925	SP0092926	1	0	SPARK	trio	2	1
SF0092935	SP0092935	1	0	SPARK	trio	1	0
SF0092935	SP0092936	0	0	SPARK	trio	1	1
SF0092943	SP0092943	1	0	SPARK	trio	1	1
SF0092943	SP0092944	0	1	SPARK	trio	1	1
SF0092993	SP0092993	1	0	SPARK	trio	1	1
SF0093038	SP0093038	1	0	SPARK	maternal	1	0
SF0093054	SP0093054	1	0	SPARK	trio	1	1
SF0093063	SP0093063	1	0	SPARK	trio	2	1
SF0093063	SP0093066	1	1	SPARK	trio	2	1
SF0093067	SP0093067	1	0	SPARK	trio	2	1
SF0093067	SP0093068	1	0	SPARK	trio	2	1
SF0093067	SP0093072	0	0	SPARK	trio	2	1
SF0093070	SP0093070	1	0	SPARK	trio	2	1
SF0093070	SP0093073	1	0	SPARK	trio	2	1
SF0093070	SP0093075	0	1	SPARK	trio	2	1
SF0093089	SP0093089	1	0	SPARK	trio	2	1
SF0093089	SP0093091	1	0	SPARK	trio	2	1
SF0093089	SP0093094	0	0	SPARK	trio	2	1
SF0093093	SP0093093	1	1	SPARK	trio	2	1
SF0093093	SP0093095	1	1	SPARK	trio	2	1
SF0093105	SP0093105	1	0	SPARK	trio	1	1
SF0093105	SP0093106	0	0	SPARK	trio	1	1
SF0093147	SP0093147	1	0	SPARK	trio	1	1
SF0093147	SP0093149	0	1	SPARK	trio	1	1
SF0093233	SP0093233	1	0	SPARK	trio	1	1
SF0093240	SP0093240	1	0	SPARK	trio	1	0
SF0093240	SP0093242	0	0	SPARK	trio	1	0
SF0093257	SP0093257	1	0	SPARK	maternal	1	0
SF0093261	SP0093261	1	1	SPARK	maternal	1	1
SF0093303	SP0093303	1	0	SPARK	trio	1	1
SF0093303	SP0093304	0	1	SPARK	trio	1	1
SF0093325	SP0093325	1	0	SPARK	trio	1	1
SF0093358	SP0093358	1	0	SPARK	trio	1	1
SF0093358	SP0093360	0	0	SPARK	trio	1	1
SF0093413	SP0093413	1	1	SPARK	trio	1	0
SF0093483	SP0093483	1	0	SPARK	trio	2	1
SF0093483	SP0093484	1	1	SPARK	trio	2	1
SF0093508	SP0093508	1	0	SPARK	maternal	1	1
SF0093511	SP0093511	1	0	SPARK	trio	1	1
SF0093511	SP0093512	0	1	SPARK	trio	1	1
SF0093518	SP0093518	1	0	SPARK	maternal	1	1
SF0093519	SP0093519	1	0	SPARK	maternal	1	0
SF0093540	SP0093540	1	0	SPARK	maternal	1	1
SF0093544	SP0093544	1	0	SPARK	maternal	1	1
SF0093553	SP0093553	1	1	SPARK	trio	2	1
SF0093553	SP0093554	1	0	SPARK	trio	2	1
SF0093563	SP0093563	1	0	SPARK	trio	1	0
SF0093563	SP0093564	0	1	SPARK	trio	1	0
SF0093602	SP0093602	1	0	SPARK	trio	2	1
SF0093602	SP0093604	1	0	SPARK	trio	2	1
SF0093625	SP0093625	1	0	SPARK	maternal	1	1
SF0093648	SP0093648	1	0	SPARK	paternal	1	1
SF0093665	SP0093665	1	0	SPARK	trio	1	0
SF0093665	SP0093666	0	1	SPARK	trio	1	0
SF0093689	SP0093689	1	1	SPARK	trio	1	1
SF0093689	SP0093691	0	0	SPARK	trio	1	1
SF0093704	SP0093704	1	0	SPARK	trio	1	1
SF0093730	SP0093730	1	0	SPARK	trio	1	0
SF0093748	SP0093748	1	0	SPARK	trio	1	1
SF0093772	SP0093772	1	0	SPARK	maternal	1	0
SF0093797	SP0093797	1	0	SPARK	trio	1	0
SF0093819	SP0093819	1	0	SPARK	trio	1	1
SF0093819	SP0093823	0	0	SPARK	trio	1	1
SF0093822	SP0093822	1	0	SPARK	maternal	1	1
SF0093825	SP0093825	1	0	SPARK	trio	1	1
SF0093825	SP0093826	0	1	SPARK	trio	1	1
SF0093831	SP0093831	1	0	SPARK	maternal	1	1
SF0093832	SP0093832	1	0	SPARK	trio	1	1
SF0093832	SP0093835	0	1	SPARK	trio	1	1
SF0093839	SP0093839	1	0	SPARK	maternal	3	1
SF0093839	SP0093841	1	1	SPARK	maternal	3	1
SF0093839	SP0093842	1	0	SPARK	maternal	3	1
SF0093864	SP0093864	1	0	SPARK	trio	1	1
SF0093864	SP0093865	0	0	SPARK	trio	1	1
SF0093881	SP0093881	1	0	SPARK	trio	1	1
SF0093881	SP0093882	0	0	SPARK	trio	1	1
SF0093900	SP0093900	1	0	SPARK	trio	1	1
SF0093901	SP0093901	1	0	SPARK	maternal	1	1
SF0093924	SP0093924	1	0	SPARK	trio	1	1
SF0093939	SP0093939	1	0	SPARK	trio	1	0
SF0093944	SP0093944	1	0	SPARK	trio	1	0
SF0093944	SP0093947	0	0	SPARK	trio	1	0
SF0093963	SP0093963	1	0	SPARK	maternal	1	1
SF0093984	SP0093984	1	0	SPARK	trio	1	1
SF0093984	SP0093985	0	1	SPARK	trio	1	1
SF0094036	SP0094036	1	0	SPARK	maternal	1	0
SF0094069	SP0094069	1	0	SPARK	trio	1	1
SF0094075	SP0094075	1	0	SPARK	trio	2	1
SF0094075	SP0094077	1	1	SPARK	trio	2	1
SF0094075	SP0094080	0	0	SPARK	trio	2	1
SF0094097	SP0094097	1	0	SPARK	trio	1	1
SF0094097	SP0094099	0	1	SPARK	trio	1	1
SF0094143	SP0094143	1	0	SPARK	trio	1	1
SF0094143	SP0094144	0	1	SPARK	trio	1	1
SF0094254	SP0094254	1	1	SPARK	maternal	1	1
SF0094267	SP0094267	1	0	SPARK	trio	1	1
SF0094267	SP0094268	0	0	SPARK	trio	1	1
SF0094284	SP0094284	1	0	SPARK	trio	1	1
SF0094347	SP0094347	1	0	SPARK	maternal	1	0
SF0094371	SP0094371	1	0	SPARK	trio	1	0
SF0094395	SP0094395	1	0	SPARK	trio	1	0
SF0094399	SP0094399	1	0	SPARK	trio	1	0
SF0094410	SP0094410	1	0	SPARK	maternal	1	1
SF0094430	SP0094430	1	0	SPARK	maternal	1	0
SF0094455	SP0094455	1	0	SPARK	trio	1	0
SF0094458	SP0094458	1	0	SPARK	trio	1	1
SF0094458	SP0097503	0	1	SPARK	trio	1	1
SF0094461	SP0094461	1	1	SPARK	maternal	1	1
SF0094466	SP0094466	1	0	SPARK	trio	1	1
SF0094468	SP0094468	1	0	SPARK	trio	1	1
SF0094468	SP0094471	0	0	SPARK	trio	1	1
SF0094529	SP0094529	1	0	SPARK	trio	1	0
SF0094529	SP0094530	0	1	SPARK	trio	1	0
SF0094577	SP0094577	1	0	SPARK	trio	1	0
SF0094577	SP0094578	0	1	SPARK	trio	1	0
SF0094586	SP0094586	1	0	SPARK	trio	1	1
SF0094592	SP0094592	1	0	SPARK	maternal	1	0
SF0094598	SP0094598	1	0	SPARK	trio	1	0
SF0094605	SP0094605	1	1	SPARK	paternal	1	1
SF0094655	SP0094655	1	0	SPARK	maternal	1	1
SF0094665	SP0094665	1	0	SPARK	trio	1	1
SF0094676	SP0094676	1	0	SPARK	trio	1	1
SF0094676	SP0094677	0	1	SPARK	trio	1	1
SF0094693	SP0094693	1	1	SPARK	maternal	1	1
SF0094703	SP0094703	1	0	SPARK	trio	1	1
SF0094713	SP0094713	1	0	SPARK	trio	1	1
SF0094713	SP0094719	0	0	SPARK	trio	1	1
SF0094724	SP0094724	1	0	SPARK	trio	1	1
SF0094724	SP0094725	0	0	SPARK	trio	1	1
SF0094743	SP0094743	1	1	SPARK	trio	1	1
SF0094752	SP0094752	1	0	SPARK	trio	1	1
SF0094752	SP0094754	0	0	SPARK	trio	1	1
SF0094752	SP0094755	0	0	SPARK	trio	1	1
SF0094759	SP0094759	1	1	SPARK	trio	1	0
SF0094767	SP0094767	1	1	SPARK	trio	1	1
SF0094806	SP0094806	1	0	SPARK	trio	1	1
SF0094827	SP0094827	1	0	SPARK	maternal	1	0
SF0094831	SP0094831	1	0	SPARK	maternal	1	0
SF0094873	SP0094873	1	0	SPARK	maternal	1	1
SF0094887	SP0094887	1	0	SPARK	trio	1	1
SF0094887	SP0094888	0	0	SPARK	trio	1	1
SF0094892	SP0094892	1	0	SPARK	trio	1	1
SF0094892	SP0094893	0	1	SPARK	trio	1	1
SF0094908	SP0094908	1	0	SPARK	trio	1	1
SF0094908	SP0094910	0	0	SPARK	trio	1	1
SF0094916	SP0094916	1	0	SPARK	trio	1	1
SF0094919	SP0094919	1	1	SPARK	trio	1	1
SF0094919	SP0094920	0	1	SPARK	trio	1	1
SF0094948	SP0094948	1	0	SPARK	trio	3	1
SF0094948	SP0094951	1	0	SPARK	trio	3	1
SF0094948	SP0094953	1	0	SPARK	trio	3	1
SF0094948	SP0094965	0	0	SPARK	trio	3	1
SF0094948	SP0094966	0	1	SPARK	trio	3	1
SF0094948	SP0094967	0	1	SPARK	trio	3	1
SF0094948	SP0094968	0	0	SPARK	trio	3	1
SF0094948	SP0094969	0	0	SPARK	trio	3	1
SF0094958	SP0094958	1	0	SPARK	trio	1	1
SF0094958	SP0094961	0	1	SPARK	trio	1	1
SF0094978	SP0094978	1	1	SPARK	maternal	1	1
SF0095012	SP0095012	1	0	SPARK	trio	1	0
SF0095130	SP0095130	1	0	SPARK	trio	1	1
SF0095136	SP0095136	1	0	SPARK	trio	1	0
SF0095153	SP0095153	1	1	SPARK	trio	1	0
SF0095153	SP0095154	0	0	SPARK	trio	1	1
SF0095162	SP0095162	1	1	SPARK	trio	1	1
SF0095162	SP0095163	0	0	SPARK	trio	1	1
SF0095251	SP0095251	1	1	SPARK	maternal	1	0
SF0095277	SP0095277	1	0	SPARK	trio	1	0
SF0095277	SP0095278	0	1	SPARK	trio	1	0
SF0095300	SP0095300	1	0	SPARK	maternal	1	0
SF0095328	SP0095328	1	1	SPARK	maternal	1	0
SF0095356	SP0095356	1	0	SPARK	trio	1	0
SF0095356	SP0095357	0	0	SPARK	trio	1	0
SF0095358	SP0095358	1	0	SPARK	maternal	2	1
SF0095358	SP0095359	1	0	SPARK	maternal	2	1
SF0095385	SP0095385	1	0	SPARK	maternal	1	1
SF0095388	SP0095388	1	0	SPARK	trio	1	1
SF0095440	SP0095440	1	0	SPARK	trio	1	1
SF0095456	SP0095456	1	0	SPARK	trio	1	0
SF0095460	SP0095460	1	0	SPARK	trio	1	0
SF0095463	SP0095463	1	1	SPARK	trio	1	1
SF0095468	SP0095468	1	1	SPARK	trio	1	1
SF0095468	SP0095470	0	0	SPARK	trio	1	1
SF0095489	SP0095489	1	0	SPARK	trio	1	1
SF0095489	SP0095492	0	0	SPARK	trio	1	0
SF0095525	SP0095525	1	1	SPARK	maternal	1	1
SF0095532	SP0095532	1	0	SPARK	maternal	1	1
SF0095567	SP0095567	1	1	SPARK	maternal	1	1
SF0095595	SP0095595	1	0	SPARK	trio	1	0
SF0095595	SP0095597	0	1	SPARK	trio	1	0
SF0095611	SP0095611	1	1	SPARK	trio	1	1
SF0095611	SP0095614	0	1	SPARK	trio	1	1
SF0095648	SP0095648	1	0	SPARK	trio	1	1
SF0095651	SP0095651	1	1	SPARK	trio	1	0
SF0095727	SP0095727	1	0	SPARK	trio	1	0
SF0095731	SP0095731	1	0	SPARK	trio	1	1
SF0095737	SP0095737	1	0	SPARK	trio	1	0
SF0095737	SP0095739	0	0	SPARK	trio	1	1
SF0095743	SP0095743	1	0	SPARK	trio	1	1
SF0095787	SP0095787	1	0	SPARK	trio	2	0
SF0095787	SP0095788	1	0	SPARK	trio	2	0
SF0095796	SP0095796	1	0	SPARK	maternal	1	0
SF0095864	SP0095864	1	0	SPARK	trio	1	1
SF0095874	SP0095874	1	0	SPARK	trio	1	1
SF0095905	SP0095905	1	0	SPARK	trio	1	1
SF0095914	SP0095914	1	0	SPARK	trio	1	1
SF0095948	SP0095948	1	0	SPARK	maternal	1	0
SF0095954	SP0095954	1	0	SPARK	maternal	1	0
SF0095958	SP0095958	1	0	SPARK	trio	1	0
SF0095972	SP0095972	1	0	SPARK	trio	1	1
SF0095989	SP0095989	1	0	SPARK	trio	1	0
SF0095989	SP0095991	0	0	SPARK	trio	1	0
SF0096083	SP0096083	1	0	SPARK	trio	3	1
SF0096083	SP0096084	1	0	SPARK	trio	3	1
SF0096083	SP0096085	1	0	SPARK	trio	3	1
SF0096101	SP0096101	1	0	SPARK	maternal	1	0
SF0096116	SP0096116	1	0	SPARK	trio	1	1
SF0096116	SP0096117	0	0	SPARK	trio	1	1
SF0096137	SP0096137	1	1	SPARK	maternal	1	1
SF0096141	SP0096141	1	0	SPARK	maternal	1	1
SF0096153	SP0096153	1	0	SPARK	trio	2	1
SF0096153	SP0096154	1	1	SPARK	trio	2	1
SF0096166	SP0096166	1	0	SPARK	trio	1	1
SF0096166	SP0096169	0	0	SPARK	trio	1	1
SF0096198	SP0096198	1	0	SPARK	trio	1	0
SF0096198	SP0096199	0	0	SPARK	trio	1	0
SF0096205	SP0096205	1	0	SPARK	trio	2	1
SF0096205	SP0096206	1	1	SPARK	trio	2	1
SF0096218	SP0096218	1	0	SPARK	trio	1	0
SF0096218	SP0096219	0	1	SPARK	trio	1	0
SF0096221	SP0096221	1	0	SPARK	maternal	2	0
SF0096221	SP0096223	1	0	SPARK	maternal	2	0
SF0096231	SP0096231	1	0	SPARK	trio	1	0
SF0096231	SP0096232	0	1	SPARK	trio	1	0
SF0096257	SP0096257	1	0	SPARK	maternal	1	1
SF0096258	SP0096258	1	0	SPARK	trio	1	1
SF0096276	SP0096276	1	0	SPARK	trio	1	0
SF0096276	SP0096277	0	0	SPARK	trio	1	0
SF0096283	SP0096283	1	0	SPARK	trio	1	1
SF0096283	SP0096285	0	0	SPARK	trio	1	1
SF0096306	SP0096306	1	0	SPARK	trio	1	1
SF0096317	SP0096317	1	1	SPARK	maternal	1	0
SF0096358	SP0096359	1	0	SPARK	trio	1	0
SF0096382	SP0096382	1	0	SPARK	maternal	1	0
SF0096402	SP0096402	1	0	SPARK	trio	1	0
SF0096402	SP0096403	0	1	SPARK	trio	1	0
SF0096443	SP0096443	1	1	SPARK	trio	1	1
SF0096443	SP0096444	0	0	SPARK	trio	1	1
SF0096452	SP0096452	1	1	SPARK	maternal	1	1
SF0096484	SP0096484	1	0	SPARK	trio	1	0
SF0096484	SP0096485	0	0	SPARK	trio	1	0
SF0096531	SP0096531	1	0	SPARK	trio	1	0
SF0096531	SP0096532	0	0	SPARK	trio	1	1
SF0096551	SP0096551	1	0	SPARK	trio	2	0
SF0096551	SP0096552	1	0	SPARK	trio	2	0
SF0096600	SP0096600	1	0	SPARK	maternal	1	1
SF0096603	SP0096603	1	0	SPARK	trio	1	1
SF0096603	SP0096604	0	0	SPARK	trio	1	1
SF0096608	SP0096608	1	1	SPARK	trio	1	1
SF0096657	SP0096657	1	0	SPARK	trio	2	0
SF0096657	SP0096658	1	0	SPARK	maternal	2	0
SF0096662	SP0096662	1	1	SPARK	trio	1	1
SF0096662	SP0096663	0	0	SPARK	trio	1	1
SF0096668	SP0096668	1	1	SPARK	trio	2	0
SF0096668	SP0096669	1	0	SPARK	trio	2	0
SF0096677	SP0096677	1	0	SPARK	paternal	1	1
SF0096677	SP0096678	0	0	SPARK	paternal	1	1
SF0096681	SP0096681	1	0	SPARK	trio	1	0
SF0096681	SP0096682	0	0	SPARK	trio	1	0
SF0096688	SP0096688	1	0	SPARK	trio	1	0
SF0096693	SP0096693	1	0	SPARK	trio	1	0
SF0096703	SP0096703	1	0	SPARK	maternal	1	1
SF0096706	SP0096706	1	1	SPARK	trio	1	1
SF0096706	SP0096707	0	0	SPARK	trio	1	1
SF0096725	SP0096725	1	0	SPARK	trio	1	0
SF0096725	SP0096726	0	0	SPARK	trio	1	0
SF0096739	SP0096739	1	0	SPARK	trio	1	0
SF0096739	SP0096740	0	1	SPARK	trio	1	0
SF0096745	SP0096745	1	0	SPARK	trio	2	0
SF0096745	SP0096746	1	0	SPARK	trio	2	0
SF0096757	SP0096757	1	0	SPARK	trio	1	1
SF0096815	SP0096815	1	0	SPARK	trio	1	1
SF0096818	SP0096818	1	0	SPARK	trio	1	1
SF0096824	SP0096824	1	0	SPARK	trio	1	1
SF0096833	SP0096833	1	0	SPARK	maternal	1	0
SF0096887	SP0096887	1	0	SPARK	maternal	2	0
SF0096887	SP0096889	1	1	SPARK	maternal	2	0
SF0096897	SP0096897	1	0	SPARK	trio	1	1
SF0096897	SP0096899	0	0	SPARK	trio	1	1
SF0096925	SP0096925	1	0	SPARK	trio	1	0
SF0096965	SP0096965	1	0	SPARK	trio	1	1
SF0096965	SP0096966	0	0	SPARK	trio	1	1
SF0096975	SP0096975	1	1	SPARK	trio	1	1
SF0096976	SP0096976	1	1	SPARK	trio	1	1
SF0096992	SP0096992	1	0	SPARK	trio	1	1
SF0096992	SP0096993	0	0	SPARK	trio	1	1
SF0097007	SP0097007	1	1	SPARK	trio	1	0
SF0097018	SP0097018	1	0	SPARK	trio	1	0
SF0097018	SP0097019	0	0	SPARK	trio	1	0
SF0097030	SP0097030	1	0	SPARK	trio	1	1
SF0097088	SP0097088	1	0	SPARK	trio	2	1
SF0097088	SP0097089	1	1	SPARK	trio	2	1
SF0097100	SP0097100	1	0	SPARK	trio	1	0
SF0097115	SP0097115	1	0	SPARK	maternal	1	0
SF0097126	SP0097126	1	0	SPARK	trio	1	1
SF0097137	SP0097137	1	0	SPARK	trio	1	1
SF0097146	SP0097146	1	0	SPARK	trio	1	1
SF0097146	SP0097149	0	1	SPARK	trio	1	1
SF0097166	SP0097166	1	0	SPARK	trio	3	1
SF0097166	SP0097167	1	0	SPARK	trio	3	1
SF0097166	SP0097168	1	0	SPARK	trio	3	1
SF0097166	SP0097169	0	1	SPARK	trio	3	1
SF0097188	SP0097188	1	1	SPARK	maternal	1	1
SF0097198	SP0097198	1	0	SPARK	trio	1	0
SF0097198	SP0097199	0	0	SPARK	trio	1	0
SF0097201	SP0097201	1	0	SPARK	trio	1	0
SF0097208	SP0097208	1	0	SPARK	trio	1	1
SF0097208	SP0097210	0	1	SPARK	trio	1	1
SF0097221	SP0097221	1	0	SPARK	maternal	1	0
SF0097234	SP0097234	1	0	SPARK	trio	1	1
SF0097234	SP0097235	0	1	SPARK	trio	1	1
SF0097255	SP0097255	1	1	SPARK	maternal	1	1
SF0097257	SP0097257	1	0	SPARK	trio	1	1
SF0097258	SP0097258	1	1	SPARK	trio	1	1
SF0097266	SP0097266	1	0	SPARK	trio	1	0
SF0097286	SP0097286	1	0	SPARK	maternal	1	0
SF0097307	SP0097307	1	0	SPARK	trio	1	0
SF0097328	SP0097328	1	0	SPARK	maternal	1	1
SF0097346	SP0097346	1	0	SPARK	maternal	1	0
SF0097368	SP0097368	1	1	SPARK	trio	1	0
SF0097368	SP0097369	0	0	SPARK	trio	1	0
SF0097381	SP0097381	1	0	SPARK	maternal	1	0
SF0097395	SP0097395	1	0	SPARK	trio	2	1
SF0097395	SP0097396	1	0	SPARK	trio	2	1
SF0097411	SP0097411	1	0	SPARK	trio	1	0
SF0097423	SP0097423	1	0	SPARK	trio	1	1
SF0097423	SP0097424	0	0	SPARK	trio	1	1
SF0097449	SP0097449	1	0	SPARK	maternal	1	0
SF0097455	SP0097455	1	0	SPARK	trio	2	1
SF0097455	SP0097456	1	1	SPARK	trio	2	1
SF0097472	SP0097472	1	0	SPARK	trio	1	1
SF0097472	SP0097473	0	0	SPARK	trio	1	1
SF0097477	SP0097477	1	0	SPARK	maternal	1	1
SF0097479	SP0097479	1	0	SPARK	trio	1	0
SF0097492	SP0097492	1	0	SPARK	trio	1	0
SF0097493	SP0097493	1	0	SPARK	trio	1	0
SF0097523	SP0097523	1	1	SPARK	maternal	1	1
SF0097526	SP0097526	1	0	SPARK	trio	1	1
SF0097526	SP0097527	0	0	SPARK	trio	1	1
SF0097547	SP0097547	1	0	SPARK	trio	1	0
SF0097547	SP0097549	0	0	SPARK	trio	1	0
SF0097606	SP0097606	1	0	SPARK	trio	1	1
SF0097612	SP0097612	1	0	SPARK	maternal	1	0
SF0097615	SP0097615	1	1	SPARK	trio	1	1
SF0097628	SP0097628	1	0	SPARK	maternal	1	1
SF0097659	SP0097659	1	0	SPARK	trio	1	1
SF0097659	SP0097660	0	1	SPARK	trio	1	1
SF0097679	SP0097679	1	0	SPARK	trio	2	0
SF0097679	SP0097681	1	0	SPARK	trio	2	0
SF0097691	SP0097691	1	1	SPARK	trio	1	0
SF0097707	SP0097707	1	0	SPARK	trio	1	1
SF0097707	SP0097711	0	0	SPARK	trio	1	1
SF0097718	SP0097718	1	0	SPARK	trio	1	0
SF0097744	SP0097744	1	0	SPARK	maternal	1	0
SF0097768	SP0097768	1	0	SPARK	trio	1	1
SF0097773	SP0097773	1	0	SPARK	maternal	1	0
SF0097795	SP0097795	1	0	SPARK	trio	1	0
SF0097853	SP0097853	1	0	SPARK	trio	1	0
SF0097949	SP0097949	1	0	SPARK	trio	1	1
SF0097973	SP0097973	1	1	SPARK	trio	1	1
SF0097981	SP0097981	1	0	SPARK	maternal	1	1
SF0097984	SP0097984	1	0	SPARK	trio	1	1
SF0097984	SP0097985	0	1	SPARK	trio	1	1
SF0098065	SP0098065	1	0	SPARK	trio	1	1
SF0098123	SP0098123	1	0	SPARK	trio	1	1
SF0098160	SP0098160	1	0	SPARK	trio	1	1
SF0098192	SP0098192	1	0	SPARK	maternal	1	1
SF0098208	SP0098208	1	0	SPARK	paternal	1	0
SF0098241	SP0098241	1	0	SPARK	maternal	1	0
SF0098272	SP0098272	1	0	SPARK	maternal	1	1
SF0098278	SP0098278	1	0	SPARK	trio	1	0
SF0098323	SP0098323	1	0	SPARK	maternal	1	1
SF0098351	SP0098351	1	0	SPARK	trio	1	1
SF0098351	SP0098352	0	1	SPARK	trio	1	1
SF0098371	SP0098371	1	0	SPARK	trio	1	0
SF0098371	SP0098372	0	0	SPARK	trio	1	0
SF0098375	SP0098375	1	1	SPARK	maternal	1	1
SF0098404	SP0098404	1	0	SPARK	maternal	1	0
SF0098411	SP0098411	1	0	SPARK	maternal	1	1
SF0098425	SP0098425	1	1	SPARK	trio	1	1
SF0098429	SP0098429	1	0	SPARK	maternal	1	1
SF0098439	SP0098439	1	0	SPARK	trio	1	1
SF0098439	SP0098440	0	0	SPARK	trio	1	1
SF0098450	SP0098450	1	0	SPARK	trio	1	1
SF0098453	SP0098453	1	0	SPARK	trio	1	1
SF0098453	SP0098454	0	1	SPARK	trio	1	1
SF0098469	SP0098469	1	1	SPARK	trio	1	0
SF0098535	SP0098535	1	0	SPARK	trio	1	1
SF0098535	SP0098536	0	1	SPARK	trio	1	1
SF0098563	SP0098563	1	0	SPARK	trio	1	0
SF0098575	SP0098575	1	0	SPARK	maternal	1	0
SF0098610	SP0098610	1	0	SPARK	trio	2	0
SF0098610	SP0098611	1	1	SPARK	trio	2	0
SF0098610	SP0098613	0	0	SPARK	trio	2	0
SF0098670	SP0098670	1	0	SPARK	trio	1	0
SF0098672	SP0098672	1	0	SPARK	trio	1	1
SF0098685	SP0098685	1	0	SPARK	maternal	1	0
SF0098705	SP0098705	1	0	SPARK	maternal	1	0
SF0098715	SP0098715	1	0	SPARK	maternal	2	0
SF0098715	SP0098716	1	1	SPARK	maternal	2	0
SF0098747	SP0098747	1	1	SPARK	trio	1	0
SF0098764	SP0098764	1	0	SPARK	trio	2	0
SF0098764	SP0098765	1	1	SPARK	trio	2	1
SF0098777	SP0098777	1	0	SPARK	trio	1	1
SF0098789	SP0098789	1	0	SPARK	trio	1	1
SF0098789	SP0098790	0	1	SPARK	trio	1	1
SF0098809	SP0098809	1	0	SPARK	trio	1	0
SF0098809	SP0098811	0	1	SPARK	trio	1	0
SF0098826	SP0098826	1	0	SPARK	trio	1	0
SF0098843	SP0098843	1	0	SPARK	trio	1	1
SF0098876	SP0098876	1	0	SPARK	maternal	1	1
SF0098884	SP0098884	1	0	SPARK	trio	1	0
SF0098888	SP0098888	1	0	SPARK	trio	1	0
SF0098888	SP0098889	0	0	SPARK	trio	1	0
SF0098898	SP0098898	1	1	SPARK	trio	1	1
SF0098898	SP0098899	0	1	SPARK	trio	1	1
SF0098901	SP0098901	1	0	SPARK	trio	1	0
SF0098905	SP0098905	1	0	SPARK	maternal	1	1
SF0098924	SP0098924	1	0	SPARK	maternal	1	1
SF0098924	SP0098926	0	1	SPARK	maternal	1	1
SF0098924	SP0098927	0	0	SPARK	maternal	1	1
SF0098935	SP0098935	1	1	SPARK	maternal	1	0
SF0098944	SP0098944	1	0	SPARK	trio	1	1
SF0098944	SP0098946	0	0	SPARK	trio	1	1
SF0098956	SP0098956	1	1	SPARK	maternal	1	0
SF0098990	SP0098990	1	1	SPARK	maternal	1	0
SF0099033	SP0099033	1	0	SPARK	trio	2	1
SF0099033	SP0099035	1	0	SPARK	trio	2	1
SF0099033	SP0099038	0	0	SPARK	trio	2	1
SF0099033	SP0099039	0	1	SPARK	trio	2	1
SF0099033	SP0099040	0	1	SPARK	trio	2	1
SF0099033	SP0099041	0	1	SPARK	trio	2	1
SF0099051	SP0099051	1	0	SPARK	maternal	1	0
SF0099055	SP0099055	1	0	SPARK	maternal	1	0
SF0099060	SP0099060	1	0	SPARK	trio	1	0
SF0099060	SP0099061	0	1	SPARK	trio	1	0
SF0099065	SP0099065	1	0	SPARK	trio	2	0
SF0099065	SP0099066	1	0	SPARK	trio	2	0
SF0099065	SP0099067	0	0	SPARK	trio	2	0
SF0099065	SP0099068	0	1	SPARK	trio	2	0
SF0099106	SP0099106	1	1	SPARK	trio	1	0
SF0099112	SP0099112	1	0	SPARK	maternal	1	0
SF0099136	SP0099136	1	0	SPARK	trio	1	1
SF0099141	SP0099141	1	1	SPARK	trio	1	1
SF0099157	SP0099157	1	0	SPARK	trio	1	1
SF0099183	SP0099183	1	0	SPARK	trio	1	0
SF0099185	SP0099185	1	1	SPARK	trio	1	1
SF0099211	SP0099211	1	1	SPARK	maternal	1	1
SF0099222	SP0099222	1	0	SPARK	trio	1	1
SF0099222	SP0099223	0	0	SPARK	trio	1	1
SF0099227	SP0099227	1	0	SPARK	maternal	1	1
SF0099246	SP0099246	1	0	SPARK	maternal	1	1
SF0099254	SP0099254	1	0	SPARK	maternal	1	1
SF0099257	SP0099257	1	0	SPARK	trio	2	1
SF0099257	SP0099258	1	0	SPARK	trio	2	1
SF0099266	SP0099266	1	0	SPARK	trio	1	0
SF0099266	SP0099267	0	1	SPARK	trio	1	0
SF0099287	SP0099287	1	0	SPARK	trio	1	1
SF0099308	SP0099308	1	0	SPARK	maternal	1	0
SF0099312	SP0099312	1	0	SPARK	maternal	3	1
SF0099312	SP0099313	1	0	SPARK	maternal	3	1
SF0099312	SP0099315	1	0	SPARK	maternal	3	1
SF0099396	SP0099396	1	0	SPARK	trio	1	1
SF0099396	SP0099397	0	1	SPARK	trio	1	1
SF0099414	SP0099414	1	1	SPARK	trio	1	1
SF0099414	SP0099416	0	1	SPARK	trio	1	1
SF0099417	SP0099417	1	0	SPARK	trio	1	1
SF0099425	SP0099425	1	0	SPARK	trio	1	0
SF0099436	SP0099436	1	0	SPARK	trio	1	1
SF0099446	SP0099446	1	1	SPARK	trio	1	1
SF0099455	SP0099455	1	0	SPARK	trio	1	0
SF0099457	SP0099457	1	0	SPARK	trio	1	0
SF0099474	SP0099474	1	0	SPARK	trio	1	0
SF0099474	SP0099475	0	1	SPARK	trio	1	0
SF0099487	SP0099487	1	0	SPARK	trio	1	1
SF0099489	SP0099489	1	0	SPARK	maternal	1	1
SF0099494	SP0099494	1	0	SPARK	trio	1	0
SF0099494	SP0099496	0	1	SPARK	trio	1	0
SF0099507	SP0099507	1	0	SPARK	trio	1	1
SF0099507	SP0099508	0	0	SPARK	trio	1	1
SF0099509	SP0099509	1	0	SPARK	trio	1	1
SF0099509	SP0099511	0	1	SPARK	trio	1	1
SF0099516	SP0099516	1	0	SPARK	trio	1	0
SF0099530	SP0099530	1	1	SPARK	trio	1	0
SF0099530	SP0099531	0	1	SPARK	trio	1	1
SF0099536	SP0099536	1	0	SPARK	maternal	1	1
SF0099547	SP0099547	1	0	SPARK	maternal	1	1
SF0099588	SP0099588	1	0	SPARK	trio	1	0
SF0099595	SP0099595	1	1	SPARK	trio	1	1
SF0099595	SP0099596	0	1	SPARK	trio	1	1
SF0099600	SP0099600	1	0	SPARK	trio	1	1
SF0099600	SP0099601	0	1	SPARK	trio	1	1
SF0099621	SP0099621	1	0	SPARK	trio	1	1
SF0099621	SP0099622	0	1	SPARK	trio	1	1
SF0099625	SP0099625	1	0	SPARK	trio	1	0
SF0099625	SP0099626	0	1	SPARK	trio	1	0
SF0099666	SP0099666	1	0	SPARK	trio	1	0
SF0099677	SP0099677	1	0	SPARK	maternal	1	1
SF0099680	SP0099680	1	0	SPARK	trio	1	1
SF0099680	SP0099681	0	0	SPARK	trio	1	1
SF0099685	SP0099685	1	0	SPARK	trio	1	1
SF0099697	SP0099697	1	1	SPARK	trio	1	0
SF0099729	SP0099729	1	0	SPARK	trio	1	1
SF0099769	SP0099769	1	1	SPARK	trio	1	1
SF0099769	SP0099773	0	0	SPARK	trio	1	1
SF0099774	SP0099774	1	0	SPARK	trio	1	1
SF0099784	SP0099784	1	0	SPARK	maternal	1	0
SF0099795	SP0099795	1	1	SPARK	trio	1	1
SF0099811	SP0099811	1	0	SPARK	maternal	1	0
SF0099824	SP0099824	1	1	SPARK	trio	1	1
SF0099877	SP0099877	1	0	SPARK	maternal	1	1
SF0099889	SP0099889	1	1	SPARK	maternal	1	1
SF0099892	SP0099892	1	0	SPARK	trio	1	0
SF0099898	SP0099898	1	1	SPARK	trio	1	1
SF0099898	SP0099907	0	0	SPARK	trio	1	1
SF0099904	SP0099904	1	0	SPARK	maternal	1	1
SF0099909	SP0099909	1	1	SPARK	trio	1	1
SF0099911	SP0099911	1	0	SPARK	trio	1	1
SF0099916	SP0099916	1	0	SPARK	trio	1	0
SF0099945	SP0099945	1	0	SPARK	maternal	1	0
SF0099950	SP0099950	1	0	SPARK	trio	1	1
SF0099950	SP0099951	0	0	SPARK	trio	1	1
SF0099954	SP0099954	1	0	SPARK	maternal	1	1
SF0099988	SP0099988	1	1	SPARK	maternal	1	1
SF0100029	SP0100029	1	0	SPARK	trio	1	0
SF0100062	SP0100062	1	0	SPARK	trio	1	1
SF0100062	SP0100064	0	0	SPARK	trio	1	1
SF0100077	SP0100077	1	1	SPARK	maternal	1	0
SF0100110	SP0100110	1	0	SPARK	maternal	1	1
SF0100115	SP0100115	1	0	SPARK	trio	1	1
SF0100115	SP0100117	0	1	SPARK	trio	1	1
SF0100125	SP0100125	1	0	SPARK	trio	1	1
SF0100137	SP0100137	1	0	SPARK	maternal	1	1
SF0100138	SP0100138	1	1	SPARK	trio	1	1
SF0100138	SP0100139	0	1	SPARK	trio	1	1
SF0100208	SP0100208	1	0	SPARK	trio	1	1
SF0100215	SP0100215	1	1	SPARK	maternal	1	1
SF0100223	SP0100223	1	0	SPARK	trio	1	1
SF0100229	SP0100229	1	1	SPARK	paternal	1	0
SF0100281	SP0100281	1	0	SPARK	trio	2	0
SF0100281	SP0100283	1	1	SPARK	trio	2	0
SF0100281	SP0100286	0	1	SPARK	trio	2	0
SF0100281	SP0100287	0	1	SPARK	trio	2	0
SF0100309	SP0100309	1	0	SPARK	trio	1	1
SF0100316	SP0100316	1	0	SPARK	trio	1	1
SF0100334	SP0100334	1	0	SPARK	trio	1	0
SF0100336	SP0100336	1	0	SPARK	trio	1	1
SF0100340	SP0100340	1	1	SPARK	trio	1	0
SF0100349	SP0100349	1	0	SPARK	trio	1	1
SF0100357	SP0100357	1	0	SPARK	trio	1	1
SF0100364	SP0100364	1	0	SPARK	trio	3	0
SF0100364	SP0100365	1	1	SPARK	trio	3	0
SF0100364	SP0100367	1	0	SPARK	trio	3	0
SF0100364	SP0100368	0	1	SPARK	trio	3	0
SF0100418	SP0100418	1	1	SPARK	maternal	1	1
SF0100425	SP0100425	1	1	SPARK	maternal	1	0
SF0100431	SP0100431	1	1	SPARK	trio	1	1
SF0100438	SP0100438	1	1	SPARK	trio	1	1
SF0100441	SP0100441	1	0	SPARK	maternal	1	1
SF0100444	SP0100444	1	0	SPARK	trio	1	1
SF0100466	SP0100466	1	0	SPARK	maternal	1	1
SF0100471	SP0100471	1	0	SPARK	maternal	1	1
SF0100480	SP0100480	1	0	SPARK	trio	1	1
SF0100488	SP0100488	1	0	SPARK	paternal	3	0
SF0100488	SP0100489	1	0	SPARK	paternal	3	0
SF0100488	SP0100490	1	0	SPARK	paternal	3	0
SF0100503	SP0100503	1	0	SPARK	trio	1	0
SF0100511	SP0100511	1	0	SPARK	trio	1	0
SF0100556	SP0100556	1	0	SPARK	trio	1	1
SF0100560	SP0100560	1	1	SPARK	maternal	1	1
SF0100568	SP0100568	1	0	SPARK	maternal	1	0
SF0100576	SP0100576	1	0	SPARK	trio	1	0
SF0100576	SP0100577	0	1	SPARK	trio	1	0
SF0100613	SP0100613	1	0	SPARK	maternal	2	1
SF0100613	SP0100614	1	0	SPARK	maternal	2	1
SF0100613	SP0100615	0	1	SPARK	maternal	2	1
SF0100620	SP0100620	1	0	SPARK	maternal	3	1
SF0100620	SP0100621	1	0	SPARK	maternal	3	1
SF0100620	SP0100623	1	0	SPARK	maternal	3	0
SF0100626	SP0100626	1	0	SPARK	trio	1	1
SF0100647	SP0100647	1	0	SPARK	trio	1	0
SF0100680	SP0100680	1	0	SPARK	trio	1	0
SF0100693	SP0100693	1	0	SPARK	trio	1	1
SF0100693	SP0100694	0	0	SPARK	trio	1	1
SF0100724	SP0100724	1	0	SPARK	trio	1	1
SF0100724	SP0100726	0	0	SPARK	trio	1	1
SF0100751	SP0100751	1	0	SPARK	maternal	1	1
SF0100797	SP0100797	1	1	SPARK	trio	1	0
SF0100802	SP0100802	1	0	SPARK	trio	2	1
SF0100802	SP0100803	1	0	SPARK	trio	2	1
SF0100816	SP0100816	1	1	SPARK	maternal	1	1
SF0100825	SP0100826	1	1	SPARK	trio	1	0
SF0100841	SP0100841	1	0	SPARK	maternal	1	1
SF0100849	SP0100849	1	0	SPARK	trio	1	0
SF0100871	SP0100871	1	0	SPARK	trio	1	0
SF0100871	SP0100872	0	0	SPARK	trio	1	0
SF0100876	SP0100876	1	0	SPARK	trio	1	1
SF0100883	SP0100883	1	1	SPARK	trio	1	1
SF0100883	SP0100884	0	1	SPARK	trio	1	1
SF0100885	SP0100885	1	0	SPARK	maternal	1	1
SF0100908	SP0100908	1	0	SPARK	maternal	1	1
SF0100911	SP0100911	1	1	SPARK	maternal	1	0
SF0100918	SP0100918	1	0	SPARK	trio	2	0
SF0100918	SP0100919	1	0	SPARK	trio	2	0
SF0100983	SP0100983	1	0	SPARK	trio	1	1
SF0100983	SP0100984	0	0	SPARK	trio	1	1
SF0101018	SP0101018	1	1	SPARK	maternal	2	0
SF0101018	SP0101019	1	1	SPARK	maternal	2	0
SF0101036	SP0101036	1	0	SPARK	maternal	2	1
SF0101036	SP0101037	1	0	SPARK	maternal	2	1
SF0101064	SP0101064	1	0	SPARK	trio	1	0
SF0101064	SP0101065	0	0	SPARK	trio	1	0
SF0101110	SP0101110	1	1	SPARK	trio	1	1
SF0101112	SP0101112	1	0	SPARK	trio	1	1
SF0101129	SP0101129	1	0	SPARK	trio	1	1
SF0101129	SP0101130	0	0	SPARK	trio	1	1
SF0101151	SP0101151	1	1	SPARK	maternal	1	1
SF0101168	SP0101168	1	1	SPARK	maternal	1	1
SF0101179	SP0101179	1	0	SPARK	trio	1	0
SF0101199	SP0101199	1	0	SPARK	trio	1	1
SF0101222	SP0101222	1	0	SPARK	maternal	1	0
SF0101223	SP0101223	1	0	SPARK	maternal	1	1
SF0101259	SP0101259	1	0	SPARK	maternal	1	1
SF0101309	SP0101309	1	0	SPARK	trio	1	0
SF0101309	SP0101311	0	0	SPARK	trio	1	0
SF0101312	SP0101312	1	1	SPARK	maternal	1	1
SF0101325	SP0101325	1	0	SPARK	trio	1	0
SF0101341	SP0101341	1	0	SPARK	trio	1	0
SF0101364	SP0101364	1	1	SPARK	trio	1	1
SF0101364	SP0101365	0	0	SPARK	trio	1	1
SF0101368	SP0101368	1	0	SPARK	maternal	1	1
SF0101379	SP0101379	1	0	SPARK	trio	1	1
SF0101393	SP0101393	1	0	SPARK	trio	1	1
SF0101427	SP0101427	1	0	SPARK	trio	1	1
SF0101427	SP0101428	0	0	SPARK	trio	1	1
SF0101445	SP0101445	1	0	SPARK	maternal	1	1
SF0101460	SP0101460	1	0	SPARK	trio	1	0
SF0101482	SP0101482	1	1	SPARK	trio	1	1
SF0101498	SP0101498	1	1	SPARK	trio	1	0
SF0101526	SP0101526	1	0	SPARK	trio	2	1
SF0101526	SP0101527	1	1	SPARK	trio	2	1
SF0101526	SP0101528	0	0	SPARK	trio	2	1
SF0101555	SP0101555	1	0	SPARK	trio	1	0
SF0101570	SP0101570	1	0	SPARK	trio	1	0
SF0101576	SP0101576	1	0	SPARK	trio	1	0
SF0101576	SP0101580	0	0	SPARK	trio	1	0
SF0101609	SP0101609	1	0	SPARK	maternal	1	1
SF0101611	SP0101611	1	0	SPARK	maternal	1	0
SF0101623	SP0101624	1	0	SPARK	trio	1	0
SF0101625	SP0101625	1	1	SPARK	trio	1	0
SF0101629	SP0101629	1	1	SPARK	maternal	1	0
SF0101644	SP0101644	1	0	SPARK	maternal	2	0
SF0101644	SP0101645	1	0	SPARK	maternal	2	0
SF0101688	SP0101688	1	1	SPARK	trio	1	1
SF0101720	SP0101720	1	0	SPARK	maternal	1	0
SF0101736	SP0101736	1	0	SPARK	trio	1	0
SF0101760	SP0101760	1	0	SPARK	trio	1	0
SF0101771	SP0101771	1	1	SPARK	trio	1	0
SF0101786	SP0101786	1	0	SPARK	maternal	1	0
SF0101867	SP0101867	1	0	SPARK	trio	1	1
SF0101906	SP0101906	1	0	SPARK	trio	1	1
SF0101918	SP0101918	1	1	SPARK	maternal	1	1
SF0101923	SP0101923	1	1	SPARK	trio	1	0
SF0101954	SP0101954	1	0	SPARK	trio	1	0
SF0101966	SP0101966	1	0	SPARK	trio	1	1
SF0101976	SP0101976	1	0	SPARK	maternal	1	0
SF0101982	SP0101982	1	0	SPARK	maternal	1	1
SF0101996	SP0101996	1	0	SPARK	maternal	1	1
SF0102019	SP0102019	1	0	SPARK	trio	1	1
SF0102052	SP0102052	1	0	SPARK	maternal	1	1
SF0102057	SP0102057	1	0	SPARK	trio	1	1
SF0102057	SP0102058	0	1	SPARK	trio	1	1
SF0102130	SP0102130	1	0	SPARK	maternal	1	1
SF0102139	SP0102139	1	0	SPARK	trio	1	1
SF0102146	SP0102146	1	0	SPARK	trio	1	0
SF0102146	SP0102148	0	1	SPARK	trio	1	0
SF0102149	SP0102149	1	1	SPARK	maternal	1	0
SF0102165	SP0102165	1	0	SPARK	trio	1	0
SF0102165	SP0102167	0	0	SPARK	trio	1	0
SF0102177	SP0102177	1	0	SPARK	maternal	2	1
SF0102177	SP0102183	1	0	SPARK	maternal	2	1
SF0102208	SP0102208	1	0	SPARK	trio	1	1
SF0102233	SP0102233	1	0	SPARK	maternal	1	1
SF0102270	SP0102270	1	0	SPARK	trio	1	1
SF0102281	SP0102281	1	0	SPARK	trio	1	1
SF0102281	SP0102282	0	0	SPARK	trio	1	1
SF0102316	SP0102316	1	0	SPARK	trio	1	0
SF0102333	SP0102333	1	1	SPARK	maternal	1	1
SF0102344	SP0102344	1	0	SPARK	trio	1	1
SF0102345	SP0102345	1	0	SPARK	trio	1	1
SF0102433	SP0102433	1	0	SPARK	trio	1	0
SF0102447	SP0102447	1	0	SPARK	trio	1	0
SF0102469	SP0102469	1	0	SPARK	trio	1	1
SF0102500	SP0102500	1	1	SPARK	maternal	2	0
SF0102500	SP0102501	1	0	SPARK	maternal	2	0
SF0102504	SP0102504	1	1	SPARK	trio	1	1
SF0102504	SP0102505	0	0	SPARK	trio	1	1
SF0102524	SP0102524	1	1	SPARK	trio	1	1
SF0102524	SP0102526	0	0	SPARK	trio	1	1
SF0102582	SP0102582	1	1	SPARK	maternal	1	0
SF0102595	SP0102595	1	0	SPARK	trio	1	1
SF0102607	SP0102607	1	0	SPARK	trio	1	0
SF0102614	SP0102614	1	0	SPARK	trio	1	0
SF0102620	SP0102620	1	0	SPARK	trio	1	1
SF0102647	SP0102647	1	0	SPARK	maternal	1	1
SF0102658	SP0102658	1	0	SPARK	maternal	1	1
SF0102689	SP0102689	1	0	SPARK	trio	1	0
SF0102689	SP0102690	0	1	SPARK	trio	1	0
SF0102714	SP0102714	1	0	SPARK	trio	3	0
SF0102714	SP0102715	1	0	SPARK	trio	3	0
SF0102714	SP0102716	1	1	SPARK	trio	3	0
SF0102728	SP0102728	1	1	SPARK	maternal	1	0
SF0102752	SP0102752	1	0	SPARK	trio	2	1
SF0102752	SP0132700	1	0	SPARK	trio	2	1
SF0102763	SP0102763	1	0	SPARK	maternal	1	0
SF0102775	SP0102775	1	1	SPARK	maternal	1	0
SF0102797	SP0102797	1	0	SPARK	trio	2	0
SF0102797	SP0102798	1	0	SPARK	trio	2	0
SF0102797	SP0102799	0	1	SPARK	trio	2	0
SF0102824	SP0102824	1	0	SPARK	maternal	1	1
SF0102878	SP0102879	1	0	SPARK	maternal	1	1
SF0102884	SP0102884	1	0	SPARK	trio	1	1
SF0102884	SP0102885	0	1	SPARK	trio	1	1
SF0102989	SP0102989	1	0	SPARK	maternal	2	0
SF0102989	SP0102990	1	1	SPARK	maternal	2	0
SF0103011	SP0103011	1	0	SPARK	maternal	1	1
SF0103015	SP0103015	1	0	SPARK	maternal	1	0
SF0103027	SP0103027	1	1	SPARK	trio	1	1
SF0103027	SP0103029	0	1	SPARK	trio	1	1
SF0103039	SP0103039	1	0	SPARK	trio	1	0
SF0103039	SP0103040	0	0	SPARK	trio	1	0
SF0103048	SP0103048	1	1	SPARK	maternal	1	1
SF0103057	SP0103057	1	0	SPARK	trio	2	0
SF0103057	SP0103059	1	0	SPARK	trio	2	0
SF0103093	SP0103093	1	1	SPARK	maternal	1	1
SF0103103	SP0103103	1	0	SPARK	trio	1	1
SF0103123	SP0103123	1	0	SPARK	trio	1	0
SF0103123	SP0103125	0	1	SPARK	trio	1	0
SF0103155	SP0103155	1	1	SPARK	trio	1	1
SF0103155	SP0103156	0	1	SPARK	trio	1	1
SF0103178	SP0103178	1	0	SPARK	trio	1	1
SF0103285	SP0103285	1	0	SPARK	maternal	1	1
SF0103299	SP0103299	1	0	SPARK	trio	2	1
SF0103299	SP0103300	1	0	SPARK	trio	2	0
SF0103299	SP0103301	0	0	SPARK	trio	2	1
SF0103309	SP0103309	1	1	SPARK	trio	1	0
SF0103318	SP0103318	1	1	SPARK	trio	1	0
SF0103392	SP0103392	1	0	SPARK	trio	1	0
SF0103392	SP0103393	0	0	SPARK	trio	1	0
SF0103394	SP0103394	1	0	SPARK	maternal	1	1
SF0103435	SP0103435	1	0	SPARK	trio	1	1
SF0103435	SP0103436	0	0	SPARK	trio	1	1
SF0103438	SP0103438	1	0	SPARK	trio	1	0
SF0103438	SP0103439	0	0	SPARK	trio	1	0
SF0103443	SP0103443	1	0	SPARK	trio	1	0
SF0103457	SP0103457	1	1	SPARK	maternal	1	1
SF0103492	SP0103492	1	1	SPARK	trio	1	1
SF0103498	SP0103498	1	0	SPARK	trio	1	1
SF0103504	SP0103504	1	0	SPARK	trio	1	1
SF0103504	SP0103505	0	1	SPARK	trio	1	1
SF0103507	SP0103507	1	0	SPARK	trio	1	1
SF0103521	SP0103521	1	0	SPARK	trio	1	1
SF0103533	SP0103533	1	0	SPARK	trio	1	0
SF0103536	SP0103536	1	0	SPARK	trio	1	1
SF0103566	SP0103566	1	0	SPARK	trio	1	1
SF0103576	SP0103576	1	0	SPARK	trio	1	0
SF0103604	SP0103604	1	0	SPARK	trio	1	1
SF0103612	SP0103612	1	0	SPARK	maternal	1	0
SF0103630	SP0103630	1	0	SPARK	trio	3	1
SF0103630	SP0103631	1	0	SPARK	trio	3	1
SF0103630	SP0103632	1	1	SPARK	trio	3	1
SF0103630	SP0103633	0	1	SPARK	trio	3	1
SF0103630	SP0103634	0	0	SPARK	trio	3	1
SF0103653	SP0103653	1	1	SPARK	maternal	1	0
SF0103710	SP0103710	1	0	SPARK	maternal	1	0
SF0103757	SP0103757	1	0	SPARK	trio	1	1
SF0103757	SP0103758	0	0	SPARK	trio	1	1
SF0103783	SP0103783	1	0	SPARK	trio	1	0
SF0103795	SP0103795	1	1	SPARK	paternal	1	1
SF0103814	SP0103814	1	0	SPARK	maternal	1	1
SF0103821	SP0103821	1	0	SPARK	trio	1	1
SF0103857	SP0103857	1	1	SPARK	trio	1	1
SF0103871	SP0103871	1	1	SPARK	trio	1	0
SF0103886	SP0103886	1	0	SPARK	trio	1	1
SF0103889	SP0103889	1	0	SPARK	trio	1	0
SF0103889	SP0103890	0	0	SPARK	trio	1	1
SF0103905	SP0103905	1	0	SPARK	maternal	2	1
SF0103905	SP0103906	1	0	SPARK	maternal	2	1
SF0103912	SP0103912	1	1	SPARK	trio	1	0
SF0103912	SP0103913	0	1	SPARK	trio	1	0
SF0103925	SP0103925	1	0	SPARK	maternal	1	1
SF0103946	SP0103946	1	0	SPARK	trio	1	0
SF0103949	SP0103949	1	0	SPARK	maternal	1	0
SF0103952	SP0103952	1	0	SPARK	trio	1	0
SF0103995	SP0103995	1	0	SPARK	trio	1	1
SF0104002	SP0104002	1	0	SPARK	trio	1	0
SF0104021	SP0104021	1	0	SPARK	trio	1	1
SF0104045	SP0104045	1	0	SPARK	maternal	1	1
SF0104067	SP0104067	1	0	SPARK	trio	1	0
SF0104080	SP0104080	1	0	SPARK	trio	1	0
SF0104080	SP0104081	0	0	SPARK	trio	1	0
SF0104088	SP0104088	1	0	SPARK	maternal	1	0
SF0104108	SP0104108	1	1	SPARK	trio	1	1
SF0104108	SP0104109	0	1	SPARK	trio	1	1
SF0104165	SP0104165	1	1	SPARK	trio	2	1
SF0104165	SP0104168	1	0	SPARK	trio	2	0
SF0104180	SP0104180	1	0	SPARK	maternal	1	0
SF0104192	SP0104192	1	1	SPARK	trio	1	1
SF0104192	SP0104193	0	0	SPARK	trio	1	1
SF0104196	SP0104196	1	0	SPARK	trio	1	1
SF0104206	SP0104206	1	1	SPARK	trio	1	1
SF0104206	SP0104208	0	1	SPARK	trio	1	1
SF0104225	SP0104225	1	0	SPARK	trio	1	1
SF0104239	SP0104239	1	0	SPARK	trio	2	1
SF0104239	SP0104241	1	1	SPARK	trio	2	1
SF0104298	SP0104298	1	0	SPARK	trio	1	1
SF0104320	SP0104320	1	0	SPARK	paternal	1	0
SF0104353	SP0104353	1	0	SPARK	trio	1	1
SF0104366	SP0104366	1	0	SPARK	maternal	2	1
SF0104366	SP0104367	1	0	SPARK	maternal	2	1
SF0104400	SP0104400	1	0	SPARK	trio	1	1
SF0104442	SP0104442	1	0	SPARK	trio	1	0
SF0104442	SP0104443	0	0	SPARK	trio	1	0
SF0104446	SP0104446	1	0	SPARK	trio	2	0
SF0104446	SP0104447	1	0	SPARK	trio	2	0
SF0104446	SP0104449	0	1	SPARK	trio	2	0
SF0104453	SP0104453	1	0	SPARK	maternal	1	0
SF0104488	SP0104488	1	0	SPARK	trio	1	1
SF0104561	SP0104561	1	0	SPARK	maternal	1	0
SF0104571	SP0104571	1	0	SPARK	trio	1	1
SF0104589	SP0104589	1	0	SPARK	trio	1	0
SF0104591	SP0104591	1	0	SPARK	trio	3	0
SF0104591	SP0104592	1	0	SPARK	trio	3	0
SF0104591	SP0104593	1	1	SPARK	trio	3	0
SF0104622	SP0104622	1	0	SPARK	trio	2	1
SF0104622	SP0104623	1	0	SPARK	trio	2	1
SF0104637	SP0104637	1	0	SPARK	trio	1	0
SF0104656	SP0104656	1	0	SPARK	trio	1	1
SF0104678	SP0104678	1	1	SPARK	trio	1	1
SF0104678	SP0104679	0	1	SPARK	trio	1	1
SF0104693	SP0104693	1	0	SPARK	trio	2	1
SF0104693	SP0104694	1	0	SPARK	trio	2	1
SF0104730	SP0104730	1	0	SPARK	trio	1	1
SF0104730	SP0104731	0	1	SPARK	trio	1	1
SF0104732	SP0104732	1	0	SPARK	trio	2	1
SF0104732	SP0104733	1	0	SPARK	trio	2	1
SF0104732	SP0104734	0	1	SPARK	trio	2	1
SF0104732	SP0104735	0	1	SPARK	trio	2	1
SF0104738	SP0104738	1	0	SPARK	trio	1	1
SF0104743	SP0104743	1	1	SPARK	trio	1	1
SF0104743	SP0104744	0	1	SPARK	trio	1	0
SF0104752	SP0104752	1	0	SPARK	paternal	1	1
SF0104754	SP0104754	1	1	SPARK	trio	1	0
SF0104767	SP0104767	1	0	SPARK	maternal	2	1
SF0104767	SP0104768	1	0	SPARK	maternal	2	1
SF0104807	SP0104807	1	1	SPARK	trio	1	1
SF0104811	SP0104811	1	1	SPARK	maternal	1	1
SF0104819	SP0104819	1	0	SPARK	maternal	1	0
SF0104828	SP0104828	1	0	SPARK	trio	2	1
SF0104828	SP0104830	1	0	SPARK	trio	2	1
SF0104849	SP0104849	1	1	SPARK	trio	1	1
SF0104865	SP0104865	1	0	SPARK	trio	1	1
SF0104874	SP0104874	1	0	SPARK	trio	1	0
SF0104878	SP0104878	1	0	SPARK	trio	1	1
SF0104909	SP0104909	1	0	SPARK	maternal	1	0
SF0104915	SP0104915	1	1	SPARK	trio	1	0
SF0104915	SP0104918	0	1	SPARK	trio	1	0
SF0104920	SP0104920	1	0	SPARK	maternal	1	0
SF0104928	SP0104928	1	0	SPARK	trio	1	1
SF0104948	SP0104948	1	0	SPARK	maternal	1	0
SF0104961	SP0104961	1	1	SPARK	maternal	1	1
SF0104999	SP0104999	1	0	SPARK	trio	2	1
SF0104999	SP0105000	1	0	SPARK	trio	2	1
SF0105003	SP0105003	1	0	SPARK	trio	2	1
SF0105003	SP0105004	1	1	SPARK	trio	2	1
SF0105032	SP0105032	1	0	SPARK	trio	1	1
SF0105051	SP0105051	1	0	SPARK	trio	1	1
SF0105069	SP0105069	1	0	SPARK	trio	2	1
SF0105069	SP0105071	1	0	SPARK	trio	2	1
SF0105081	SP0105081	1	0	SPARK	trio	2	1
SF0105081	SP0105082	1	1	SPARK	trio	2	1
SF0105096	SP0105096	1	0	SPARK	trio	1	1
SF0105098	SP0105098	1	0	SPARK	trio	1	1
SF0105098	SP0105103	0	1	SPARK	trio	1	1
SF0105120	SP0105120	1	1	SPARK	trio	1	0
SF0105120	SP0105121	0	0	SPARK	trio	1	0
SF0105126	SP0105126	1	1	SPARK	trio	1	0
SF0105127	SP0105127	1	1	SPARK	trio	1	1
SF0105144	SP0105144	1	0	SPARK	trio	1	1
SF0105160	SP0105160	1	0	SPARK	maternal	1	0
SF0105203	SP0105203	1	0	SPARK	trio	1	1
SF0105284	SP0105284	1	1	SPARK	maternal	1	1
SF0105308	SP0105308	1	0	SPARK	trio	1	0
SF0105319	SP0105319	1	1	SPARK	trio	1	0
SF0105324	SP0105324	1	0	SPARK	trio	1	1
SF0105355	SP0105355	1	0	SPARK	trio	1	1
SF0105377	SP0105377	1	0	SPARK	trio	1	0
SF0105393	SP0105393	1	0	SPARK	maternal	2	1
SF0105393	SP0105394	1	1	SPARK	maternal	2	1
SF0105402	SP0105402	1	1	SPARK	trio	1	1
SF0105410	SP0105410	1	0	SPARK	maternal	1	1
SF0105410	SP0105411	0	1	SPARK	maternal	1	1
SF0105431	SP0105431	1	0	SPARK	trio	1	0
SF0105442	SP0105442	1	0	SPARK	trio	1	0
SF0105442	SP0105443	0	1	SPARK	trio	1	0
SF0105452	SP0105452	1	0	SPARK	paternal	1	1
SF0105466	SP0105466	1	0	SPARK	maternal	1	1
SF0105473	SP0105473	1	0	SPARK	maternal	1	0
SF0105474	SP0105474	1	0	SPARK	maternal	1	1
SF0105483	SP0105483	1	1	SPARK	trio	1	1
SF0105483	SP0105484	0	1	SPARK	trio	1	1
SF0105489	SP0105489	1	0	SPARK	trio	1	1
SF0105547	SP0105547	1	1	SPARK	trio	1	0
SF0105547	SP0105548	0	0	SPARK	trio	1	0
SF0105557	SP0105557	1	1	SPARK	maternal	1	0
SF0105586	SP0105586	1	1	SPARK	trio	1	1
SF0105624	SP0105624	1	0	SPARK	trio	1	1
SF0105624	SP0105625	0	0	SPARK	trio	1	0
SF0105759	SP0105759	1	0	SPARK	maternal	1	0
SF0105796	SP0105796	1	0	SPARK	maternal	1	0
SF0105803	SP0105803	1	0	SPARK	trio	1	1
SF0105821	SP0105821	1	0	SPARK	maternal	1	1
SF0105842	SP0105842	1	0	SPARK	trio	1	1
SF0105855	SP0105855	1	1	SPARK	maternal	1	0
SF0105866	SP0105866	1	0	SPARK	trio	1	0
SF0105909	SP0105909	1	0	SPARK	trio	1	1
SF0105909	SP0105911	0	0	SPARK	trio	1	1
SF0105917	SP0105917	1	0	SPARK	trio	1	1
SF0105932	SP0105932	1	1	SPARK	maternal	1	1
SF0105989	SP0105989	1	0	SPARK	trio	1	1
SF0106011	SP0106011	1	0	SPARK	maternal	1	1
SF0106019	SP0106019	1	1	SPARK	trio	1	1
SF0106019	SP0106020	0	1	SPARK	trio	1	1
SF0106084	SP0106084	1	1	SPARK	maternal	1	0
SF0106093	SP0106093	1	1	SPARK	trio	1	1
SF0106097	SP0106097	1	0	SPARK	maternal	1	0
SF0106108	SP0106108	1	0	SPARK	trio	1	0
SF0106117	SP0106117	1	0	SPARK	maternal	1	1
SF0106136	SP0106136	1	0	SPARK	trio	1	0
SF0106136	SP0106137	0	1	SPARK	trio	1	0
SF0106153	SP0106153	1	0	SPARK	trio	1	0
SF0106153	SP0106154	0	1	SPARK	trio	1	0
SF0106180	SP0106180	1	0	SPARK	trio	1	1
SF0106214	SP0106214	1	0	SPARK	trio	2	1
SF0106214	SP0106215	1	0	SPARK	trio	2	1
SF0106224	SP0106224	1	1	SPARK	maternal	1	0
SF0106231	SP0106231	1	0	SPARK	trio	1	1
SF0106231	SP0106234	0	1	SPARK	trio	1	1
SF0106253	SP0106253	1	1	SPARK	trio	1	1
SF0106253	SP0106254	0	1	SPARK	trio	1	1
SF0106257	SP0106257	1	0	SPARK	trio	1	1
SF0106290	SP0106290	1	0	SPARK	trio	1	1
SF0106290	SP0106292	0	1	SPARK	trio	1	1
SF0106317	SP0106317	1	0	SPARK	trio	1	0
SF0106317	SP0106318	0	0	SPARK	trio	1	0
SF0106328	SP0106328	1	1	SPARK	maternal	1	1
SF0106331	SP0106331	1	0	SPARK	paternal	1	0
SF0106346	SP0106346	1	0	SPARK	trio	1	1
SF0106346	SP0106347	0	0	SPARK	trio	1	1
SF0106388	SP0106388	1	0	SPARK	trio	2	1
SF0106388	SP0106389	1	0	SPARK	trio	2	1
SF0106388	SP0106391	0	0	SPARK	trio	2	1
SF0106423	SP0106423	1	0	SPARK	trio	1	0
SF0106458	SP0106458	1	0	SPARK	trio	2	0
SF0106458	SP0106459	1	0	SPARK	trio	2	0
SF0106472	SP0106472	1	0	SPARK	maternal	1	0
SF0106478	SP0106478	1	0	SPARK	maternal	1	0
SF0106496	SP0106496	1	0	SPARK	trio	2	1
SF0106496	SP0106497	1	0	SPARK	trio	2	0
SF0106496	SP0106498	0	1	SPARK	trio	2	1
SF0106513	SP0106513	1	0	SPARK	maternal	1	1
SF0106518	SP0106518	1	1	SPARK	trio	2	0
SF0106518	SP0106519	1	0	SPARK	trio	2	0
SF0106553	SP0106553	1	0	SPARK	trio	1	0
SF0106553	SP0106554	0	1	SPARK	trio	1	0
SF0106571	SP0106571	1	0	SPARK	trio	1	0
SF0106656	SP0106656	1	0	SPARK	trio	1	1
SF0106656	SP0106657	0	0	SPARK	trio	1	1
SF0106666	SP0106666	1	0	SPARK	trio	1	1
SF0106694	SP0106694	1	0	SPARK	maternal	1	0
SF0106701	SP0106701	1	1	SPARK	trio	1	0
SF0106737	SP0106737	1	0	SPARK	maternal	1	1
SF0106738	SP0106738	1	1	SPARK	maternal	1	1
SF0106772	SP0106772	1	0	SPARK	trio	1	0
SF0106784	SP0106784	1	0	SPARK	trio	1	1
SF0106784	SP0106786	0	1	SPARK	trio	1	1
SF0106805	SP0106805	1	0	SPARK	maternal	1	1
SF0106813	SP0106813	1	0	SPARK	paternal	1	0
SF0106824	SP0106824	1	0	SPARK	trio	1	1
SF0106850	SP0106850	1	1	SPARK	trio	1	1
SF0106850	SP0106851	0	1	SPARK	trio	1	1
SF0106855	SP0106855	1	0	SPARK	trio	1	1
SF0106855	SP0106857	0	1	SPARK	trio	1	1
SF0106889	SP0106889	1	0	SPARK	trio	2	1
SF0106889	SP0106891	1	0	SPARK	trio	2	1
SF0106892	SP0106892	1	0	SPARK	maternal	1	0
SF0106893	SP0106893	1	0	SPARK	maternal	1	1
SF0106896	SP0106896	1	1	SPARK	trio	1	1
SF0106922	SP0106922	1	0	SPARK	trio	1	1
SF0106927	SP0106927	1	0	SPARK	maternal	1	1
SF0106935	SP0106935	1	0	SPARK	trio	3	1
SF0106935	SP0106936	1	1	SPARK	trio	3	1
SF0106935	SP0106937	1	0	SPARK	trio	3	1
SF0106935	SP0106938	0	1	SPARK	trio	3	1
SF0106949	SP0106949	1	0	SPARK	trio	1	1
SF0106972	SP0106972	1	1	SPARK	trio	1	1
SF0106972	SP0106973	0	1	SPARK	trio	1	1
SF0106982	SP0106982	1	0	SPARK	maternal	1	1
SF0106988	SP0106988	1	0	SPARK	trio	1	0
SF0106988	SP0106989	0	1	SPARK	trio	1	0
SF0106994	SP0106994	1	1	SPARK	maternal	1	0
SF0107003	SP0107003	1	0	SPARK	trio	1	1
SF0107034	SP0107034	1	0	SPARK	trio	1	1
SF0107034	SP0107035	0	0	SPARK	trio	1	1
SF0107038	SP0107038	1	0	SPARK	trio	1	1
SF0107038	SP0107039	0	1	SPARK	trio	1	1
SF0107072	SP0107072	1	0	SPARK	maternal	1	1
SF0107096	SP0107096	1	0	SPARK	trio	2	0
SF0107096	SP0107097	1	0	SPARK	trio	2	0
SF0107133	SP0107133	1	0	SPARK	trio	1	1
SF0107133	SP0107134	0	1	SPARK	trio	1	1
SF0107143	SP0107143	1	0	SPARK	paternal	2	1
SF0107143	SP0107145	1	0	SPARK	paternal	2	1
SF0107172	SP0107172	1	0	SPARK	maternal	1	0
SF0107175	SP0107175	1	0	SPARK	maternal	2	0
SF0107175	SP0107177	1	1	SPARK	maternal	2	0
SF0107175	SP0107178	0	1	SPARK	maternal	2	0
SF0107175	SP0107179	0	0	SPARK	maternal	2	0
SF0107200	SP0107200	1	0	SPARK	trio	1	0
SF0107200	SP0107201	0	1	SPARK	trio	1	0
SF0107226	SP0107226	1	0	SPARK	trio	1	1
SF0107250	SP0107250	1	0	SPARK	maternal	1	1
SF0107279	SP0107279	1	0	SPARK	maternal	1	0
SF0107290	SP0107290	1	1	SPARK	maternal	1	1
SF0107291	SP0107291	1	1	SPARK	trio	3	1
SF0107291	SP0107292	1	0	SPARK	trio	3	1
SF0107291	SP0107293	1	1	SPARK	trio	3	1
SF0107296	SP0107296	1	0	SPARK	trio	1	1
SF0107296	SP0107297	0	1	SPARK	trio	1	1
SF0107361	SP0107361	1	0	SPARK	trio	1	1
SF0107367	SP0107367	1	0	SPARK	maternal	1	0
SF0107372	SP0107372	1	0	SPARK	trio	1	0
SF0107372	SP0107374	0	1	SPARK	trio	1	0
SF0107417	SP0107417	1	0	SPARK	trio	1	0
SF0107417	SP0107418	0	1	SPARK	trio	1	0
SF0107431	SP0107431	1	1	SPARK	maternal	1	1
SF0107434	SP0107434	1	0	SPARK	trio	1	0
SF0107485	SP0107485	1	0	SPARK	trio	1	0
SF0107485	SP0107487	0	0	SPARK	trio	1	0
SF0107507	SP0107507	1	0	SPARK	maternal	1	0
SF0107527	SP0107527	1	1	SPARK	maternal	1	0
SF0107540	SP0107540	1	0	SPARK	maternal	1	1
SF0107567	SP0107567	1	1	SPARK	trio	2	1
SF0107567	SP0107568	1	1	SPARK	trio	2	1
SF0107580	SP0107580	1	1	SPARK	trio	1	1
SF0107581	SP0107581	1	0	SPARK	trio	1	0
SF0107584	SP0107584	1	1	SPARK	trio	1	0
SF0107606	SP0107606	1	0	SPARK	maternal	1	0
SF0107610	SP0107610	1	0	SPARK	maternal	1	0
SF0107613	SP0107613	1	0	SPARK	trio	2	1
SF0107613	SP0107614	1	0	SPARK	trio	2	1
SF0107639	SP0107639	1	0	SPARK	trio	1	1
SF0107645	SP0107645	1	0	SPARK	maternal	1	1
SF0107685	SP0107685	1	0	SPARK	trio	1	1
SF0107685	SP0107686	0	0	SPARK	trio	1	1
SF0107689	SP0107689	1	0	SPARK	maternal	1	0
SF0107698	SP0107698	1	0	SPARK	trio	2	1
SF0107698	SP0107699	1	1	SPARK	trio	2	1
SF0107698	SP0107700	0	0	SPARK	trio	2	1
SF0107732	SP0107732	1	0	SPARK	maternal	1	0
SF0107750	SP0107750	1	0	SPARK	trio	1	1
SF0107750	SP0107754	0	1	SPARK	trio	1	1
SF0107780	SP0107780	1	1	SPARK	maternal	1	0
SF0107801	SP0107801	1	0	SPARK	trio	1	1
SF0107844	SP0107844	1	0	SPARK	trio	1	0
SF0107844	SP0107845	0	0	SPARK	trio	1	0
SF0107894	SP0107894	1	0	SPARK	maternal	1	1
SF0107939	SP0107939	1	0	SPARK	maternal	1	1
SF0107942	SP0107942	1	0	SPARK	paternal	1	1
SF0107944	SP0107944	1	0	SPARK	paternal	1	1
SF0107946	SP0107946	1	0	SPARK	trio	1	0
SF0107988	SP0107988	1	0	SPARK	trio	1	1
SF0107988	SP0107990	0	0	SPARK	trio	1	1
SF0107988	SP0107991	0	1	SPARK	trio	1	1
SF0108007	SP0108007	1	0	SPARK	maternal	1	1
SF0108027	SP0108027	1	0	SPARK	trio	1	0
SF0108088	SP0108088	1	1	SPARK	maternal	3	1
SF0108088	SP0108089	1	1	SPARK	maternal	3	1
SF0108088	SP0108091	1	0	SPARK	maternal	3	1
SF0108144	SP0108144	1	1	SPARK	maternal	1	0
SF0108164	SP0108164	1	0	SPARK	trio	1	1
SF0108164	SP0108165	0	1	SPARK	trio	1	1
SF0108173	SP0108173	1	1	SPARK	maternal	2	1
SF0108173	SP0108174	1	0	SPARK	maternal	2	1
SF0108176	SP0108176	1	0	SPARK	trio	1	1
SF0108186	SP0108186	1	0	SPARK	trio	1	1
SF0108187	SP0108187	1	0	SPARK	maternal	1	1
SF0108196	SP0108196	1	1	SPARK	trio	1	1
SF0108225	SP0108225	1	0	SPARK	trio	1	0
SF0108257	SP0108257	1	0	SPARK	maternal	1	1
SF0108263	SP0108263	1	0	SPARK	maternal	1	1
SF0108311	SP0108311	1	0	SPARK	trio	1	0
SF0108343	SP0108343	1	0	SPARK	maternal	1	1
SF0108351	SP0108351	1	0	SPARK	trio	1	1
SF0108393	SP0108393	1	0	SPARK	trio	1	0
SF0108393	SP0108394	0	1	SPARK	trio	1	0
SF0108430	SP0108430	1	0	SPARK	trio	1	0
SF0108512	SP0108512	1	0	SPARK	trio	1	1
SF0108520	SP0108520	1	0	SPARK	trio	1	0
SF0108555	SP0108555	1	0	SPARK	trio	1	1
SF0108555	SP0108557	0	0	SPARK	trio	1	1
SF0108574	SP0108575	1	0	SPARK	trio	1	1
SF0108584	SP0108584	1	0	SPARK	maternal	1	1
SF0108603	SP0108603	1	0	SPARK	trio	1	0
SF0108611	SP0108611	1	1	SPARK	maternal	1	1
SF0108616	SP0108616	1	1	SPARK	trio	1	1
SF0108616	SP0108617	0	0	SPARK	trio	1	1
SF0108624	SP0108624	1	0	SPARK	trio	1	1
SF0108629	SP0108629	1	0	SPARK	trio	1	1
SF0108629	SP0108630	0	0	SPARK	trio	1	1
SF0108664	SP0108664	1	0	SPARK	trio	1	0
SF0108692	SP0108692	1	0	SPARK	maternal	2	1
SF0108692	SP0108693	1	1	SPARK	maternal	2	1
SF0108695	SP0108695	1	1	SPARK	maternal	1	1
SF0108696	SP0108696	1	0	SPARK	trio	1	1
SF0108696	SP0108697	0	0	SPARK	trio	1	1
SF0108700	SP0108700	1	0	SPARK	maternal	1	0
SF0108710	SP0108710	1	1	SPARK	trio	1	1
SF0108710	SP0108711	0	1	SPARK	trio	1	1
SF0108713	SP0108713	1	0	SPARK	trio	1	1
SF0108713	SP0108714	0	0	SPARK	trio	1	1
SF0108725	SP0108725	1	0	SPARK	trio	1	1
SF0108983	SP0108983	1	1	SPARK	trio	3	0
SF0108983	SP0108984	1	0	SPARK	trio	3	0
SF0108983	SP0108985	1	0	SPARK	trio	3	0
SF0109041	SP0109041	1	0	SPARK	trio	1	1
SF0109066	SP0109066	1	0	SPARK	maternal	1	1
SF0109072	SP0109072	1	0	SPARK	maternal	1	1
SF0109082	SP0109082	1	1	SPARK	paternal	1	1
SF0109092	SP0109092	1	0	SPARK	trio	1	1
SF0109092	SP0109093	0	0	SPARK	trio	1	1
SF0109099	SP0109099	1	1	SPARK	trio	1	1
SF0109099	SP0109100	0	1	SPARK	trio	1	1
SF0109133	SP0109133	1	1	SPARK	trio	1	1
SF0109141	SP0109141	1	0	SPARK	maternal	1	1
SF0109153	SP0109153	1	0	SPARK	trio	1	0
SF0109227	SP0109227	1	0	SPARK	trio	1	1
SF0109227	SP0109228	0	0	SPARK	trio	1	1
SF0109246	SP0109246	1	0	SPARK	trio	1	1
SF0109246	SP0109247	0	1	SPARK	trio	1	1
SF0109268	SP0109268	1	1	SPARK	trio	1	1
SF0109274	SP0109274	1	0	SPARK	trio	1	0
SF0109302	SP0109302	1	0	SPARK	maternal	2	0
SF0109302	SP0109303	1	1	SPARK	maternal	2	0
SF0109329	SP0109329	1	0	SPARK	trio	1	0
SF0109336	SP0109336	1	0	SPARK	maternal	1	1
SF0109366	SP0109367	1	0	SPARK	trio	1	0
SF0109366	SP0109368	0	1	SPARK	trio	1	0
SF0109391	SP0109391	1	1	SPARK	maternal	1	0
SF0109409	SP0109409	1	1	SPARK	trio	1	1
SF0109409	SP0109411	0	0	SPARK	trio	1	1
SF0109415	SP0109415	1	1	SPARK	trio	1	1
SF0109422	SP0109422	1	0	SPARK	maternal	1	1
SF0109431	SP0109431	1	0	SPARK	maternal	1	1
SF0109435	SP0109435	1	0	SPARK	maternal	1	0
SF0109473	SP0109473	1	0	SPARK	trio	1	0
SF0109518	SP0109518	1	0	SPARK	trio	1	1
SF0109622	SP0109622	1	0	SPARK	trio	1	0
SF0109678	SP0109678	1	0	SPARK	maternal	2	0
SF0109678	SP0109679	1	0	SPARK	maternal	2	0
SF0109693	SP0109693	1	0	SPARK	trio	1	1
SF0109696	SP0109696	1	0	SPARK	maternal	1	0
SF0109719	SP0109719	1	0	SPARK	maternal	1	1
SF0109749	SP0109749	1	0	SPARK	maternal	1	1
SF0109768	SP0109768	1	0	SPARK	maternal	1	1
SF0109791	SP0109791	1	0	SPARK	trio	1	1
SF0109794	SP0109794	1	0	SPARK	trio	1	1
SF0109794	SP0109796	0	0	SPARK	trio	1	1
SF0109801	SP0109801	1	0	SPARK	trio	1	1
SF0109808	SP0109808	1	0	SPARK	maternal	2	1
SF0109808	SP0109809	1	0	SPARK	maternal	2	1
SF0109845	SP0109845	1	0	SPARK	maternal	1	1
SF0109849	SP0109850	1	0	SPARK	trio	1	0
SF0109884	SP0109884	1	1	SPARK	trio	1	1
SF0109903	SP0109903	1	1	SPARK	maternal	1	0
SF0109906	SP0109906	1	1	SPARK	trio	4	0
SF0109906	SP0109907	1	0	SPARK	trio	4	0
SF0109906	SP0109908	1	1	SPARK	trio	4	0
SF0109906	SP0109909	1	1	SPARK	trio	4	0
SF0109961	SP0109961	1	0	SPARK	trio	1	1
SF0109961	SP0109962	0	0	SPARK	trio	1	1
SF0109996	SP0109996	1	0	SPARK	maternal	2	0
SF0109996	SP0109997	1	0	SPARK	maternal	2	0
SF0110062	SP0110062	1	0	SPARK	trio	1	0
SF0110062	SP0110063	0	1	SPARK	trio	1	0
SF0110067	SP0110067	1	0	SPARK	trio	1	1
SF0110067	SP0110070	0	1	SPARK	trio	1	1
SF0110094	SP0110094	1	0	SPARK	maternal	1	0
SF0110123	SP0110123	1	0	SPARK	trio	1	1
SF0110123	SP0110124	0	1	SPARK	trio	1	1
SF0110129	SP0110129	1	0	SPARK	trio	1	0
SF0110129	SP0110130	0	0	SPARK	trio	1	0
SF0110147	SP0110147	1	0	SPARK	maternal	1	1
SF0110167	SP0110167	1	0	SPARK	maternal	1	1
SF0110174	SP0110174	1	0	SPARK	trio	1	1
SF0110174	SP0110175	0	1	SPARK	trio	1	1
SF0110204	SP0110204	1	0	SPARK	trio	1	0
SF0110204	SP0110205	0	0	SPARK	trio	1	0
SF0110229	SP0110229	1	0	SPARK	trio	3	0
SF0110229	SP0110230	1	0	SPARK	trio	3	1
SF0110229	SP0110386	1	1	SPARK	paternal	3	1
SF0110235	SP0110235	1	0	SPARK	paternal	1	1
SF0110282	SP0110282	1	0	SPARK	trio	1	0
SF0110282	SP0110283	0	1	SPARK	trio	1	0
SF0110303	SP0110303	1	0	SPARK	maternal	1	1
SF0110316	SP0110316	1	1	SPARK	paternal	2	1
SF0110316	SP0110317	1	1	SPARK	paternal	2	1
SF0110322	SP0110322	1	0	SPARK	trio	1	1
SF0110326	SP0110326	1	0	SPARK	trio	1	0
SF0110352	SP0110352	1	0	SPARK	trio	2	1
SF0110352	SP0110353	1	1	SPARK	trio	2	1
SF0110352	SP0110355	0	1	SPARK	trio	2	1
SF0110352	SP0110356	0	1	SPARK	trio	2	1
SF0110381	SP0110382	1	0	SPARK	trio	2	0
SF0110381	SP0110383	1	1	SPARK	trio	2	0
SF0110381	SP0110384	0	1	SPARK	trio	2	0
SF0110400	SP0110400	1	0	SPARK	trio	2	0
SF0110400	SP0110401	1	0	SPARK	trio	2	0
SF0110413	SP0110413	1	0	SPARK	trio	1	1
SF0110430	SP0110430	1	0	SPARK	trio	2	1
SF0110430	SP0110433	1	0	SPARK	trio	2	1
SF0110464	SP0110464	1	1	SPARK	trio	1	1
SF0110508	SP0110508	1	0	SPARK	maternal	1	1
SF0110519	SP0110519	1	0	SPARK	maternal	1	1
SF0110580	SP0110580	1	0	SPARK	trio	1	1
SF0110580	SP0110582	0	1	SPARK	trio	1	1
SF0110616	SP0110616	1	0	SPARK	trio	1	0
SF0110620	SP0110620	1	1	SPARK	trio	1	1
SF0110635	SP0110635	1	0	SPARK	trio	1	1
SF0110635	SP0110637	0	0	SPARK	trio	1	1
SF0110676	SP0110676	1	0	SPARK	maternal	1	1
SF0110702	SP0110702	1	0	SPARK	trio	1	0
SF0110702	SP0110703	0	0	SPARK	trio	1	0
SF0110707	SP0110707	1	0	SPARK	maternal	1	1
SF0110724	SP0110724	1	0	SPARK	maternal	1	0
SF0110740	SP0110740	1	0	SPARK	trio	1	1
SF0110740	SP0110741	0	1	SPARK	trio	1	1
SF0110755	SP0110756	1	0	SPARK	maternal	1	1
SF0110759	SP0110759	1	0	SPARK	maternal	1	0
SF0110797	SP0110797	1	0	SPARK	maternal	1	0
SF0110819	SP0110819	1	1	SPARK	trio	1	1
SF0110844	SP0110844	1	0	SPARK	trio	1	1
SF0110853	SP0110853	1	0	SPARK	maternal	1	1
SF0110865	SP0110865	1	0	SPARK	trio	1	0
SF0110871	SP0110871	1	0	SPARK	trio	1	1
SF0110871	SP0110872	0	0	SPARK	trio	1	1
SF0110880	SP0110880	1	0	SPARK	trio	1	1
SF0110880	SP0110882	0	0	SPARK	trio	1	1
SF0110881	SP0110881	1	0	SPARK	trio	1	0
SF0110881	SP0110883	0	0	SPARK	trio	1	0
SF0110886	SP0110886	1	0	SPARK	trio	1	1
SF0110914	SP0110914	1	0	SPARK	trio	1	0
SF0110914	SP0110916	0	1	SPARK	trio	1	0
SF0110928	SP0110928	1	0	SPARK	trio	1	1
SF0110928	SP0110929	0	0	SPARK	trio	1	1
SF0110961	SP0110961	1	0	SPARK	trio	1	1
SF0110961	SP0110962	0	0	SPARK	trio	1	1
SF0111011	SP0111011	1	1	SPARK	maternal	2	1
SF0111011	SP0111012	1	1	SPARK	maternal	2	1
SF0111031	SP0111031	1	0	SPARK	maternal	1	0
SF0111062	SP0111062	1	0	SPARK	paternal	1	1
SF0111092	SP0111092	1	0	SPARK	maternal	1	0
SF0111126	SP0111126	1	0	SPARK	trio	1	1
SF0111136	SP0111136	1	0	SPARK	maternal	1	0
SF0111138	SP0111138	1	0	SPARK	maternal	1	0
SF0111156	SP0111156	1	0	SPARK	trio	2	1
SF0111156	SP0111157	1	0	SPARK	trio	2	1
SF0111156	SP0111159	0	0	SPARK	trio	2	0
SF0111195	SP0111195	1	0	SPARK	trio	1	1
SF0111210	SP0111210	1	0	SPARK	trio	2	1
SF0111210	SP0111212	1	0	SPARK	trio	2	1
SF0111234	SP0111234	1	0	SPARK	trio	1	0
SF0111241	SP0111241	1	0	SPARK	trio	1	0
SF0111258	SP0111258	1	1	SPARK	trio	1	0
SF0111269	SP0111269	1	0	SPARK	maternal	1	1
SF0111272	SP0111272	1	0	SPARK	trio	1	1
SF0111272	SP0111274	0	1	SPARK	trio	1	1
SF0111273	SP0111273	1	1	SPARK	trio	1	1
SF0111273	SP0111275	0	1	SPARK	trio	1	1
SF0111320	SP0111320	1	0	SPARK	trio	1	1
SF0111341	SP0111341	1	0	SPARK	trio	1	0
SF0111341	SP0111343	0	1	SPARK	trio	1	1
SF0111386	SP0111386	1	0	SPARK	trio	1	1
SF0111388	SP0111388	1	0	SPARK	trio	1	0
SF0111388	SP0111389	0	0	SPARK	trio	1	1
SF0111454	SP0111454	1	0	SPARK	trio	1	1
SF0111462	SP0111462	1	0	SPARK	trio	1	1
SF0111477	SP0111477	1	0	SPARK	trio	1	1
SF0111489	SP0111489	1	1	SPARK	maternal	1	1
SF0111509	SP0111509	1	0	SPARK	trio	1	0
SF0111520	SP0111520	1	0	SPARK	trio	1	1
SF0111520	SP0111521	0	0	SPARK	trio	1	1
SF0111554	SP0111554	1	0	SPARK	trio	1	0
SF0111569	SP0111569	1	0	SPARK	trio	1	1
SF0111571	SP0111571	1	0	SPARK	maternal	1	1
SF0111580	SP0111580	1	0	SPARK	maternal	1	1
SF0111605	SP0111605	1	1	SPARK	trio	1	1
SF0111605	SP0111606	0	0	SPARK	trio	1	1
SF0111654	SP0111654	1	0	SPARK	maternal	1	0
SF0111706	SP0111706	1	0	SPARK	trio	1	1
SF0111710	SP0111710	1	1	SPARK	trio	1	1
SF0111710	SP0111711	0	0	SPARK	trio	1	1
SF0111751	SP0111751	1	1	SPARK	trio	1	1
SF0111751	SP0111753	0	0	SPARK	trio	1	1
SF0111760	SP0111761	1	0	SPARK	trio	1	1
SF0111760	SP0111763	0	1	SPARK	trio	1	1
SF0111760	SP0111764	0	0	SPARK	trio	1	1
SF0111768	SP0111768	1	0	SPARK	trio	1	0
SF0111792	SP0111792	1	0	SPARK	maternal	1	0
SF0111796	SP0111796	1	0	SPARK	trio	1	0
SF0111799	SP0111799	1	0	SPARK	trio	1	1
SF0111813	SP0111813	1	0	SPARK	trio	1	1
SF0111838	SP0111838	1	0	SPARK	maternal	1	0
SF0111893	SP0111893	1	1	SPARK	trio	2	1
SF0111893	SP0111902	1	0	SPARK	trio	2	1
SF0111912	SP0111912	1	0	SPARK	maternal	1	0
SF0111986	SP0111986	1	0	SPARK	trio	1	0
SF0112000	SP0112000	1	0	SPARK	maternal	1	1
SF0112026	SP0112026	1	0	SPARK	trio	1	1
SF0112037	SP0112037	1	1	SPARK	maternal	2	1
SF0112037	SP0112038	1	0	SPARK	maternal	2	1
SF0112047	SP0112047	1	0	SPARK	trio	1	1
SF0112047	SP0112048	0	1	SPARK	trio	1	1
SF0112072	SP0112072	1	0	SPARK	trio	1	1
SF0112072	SP0112075	0	1	SPARK	trio	1	1
SF0112073	SP0112073	1	0	SPARK	trio	1	1
SF0112073	SP0112076	0	1	SPARK	trio	1	1
SF0112112	SP0112112	1	0	SPARK	trio	2	0
SF0112112	SP0112117	1	0	SPARK	trio	2	0
SF0112112	SP0112119	0	1	SPARK	trio	2	0
SF0112122	SP0112122	1	0	SPARK	trio	1	0
SF0112122	SP0112124	0	0	SPARK	trio	1	1
SF0112172	SP0112172	1	0	SPARK	trio	1	1
SF0112245	SP0112245	1	0	SPARK	trio	1	0
SF0112312	SP0112312	1	1	SPARK	maternal	2	1
SF0112312	SP0112313	1	1	SPARK	maternal	2	1
SF0112347	SP0112347	1	1	SPARK	trio	1	1
SF0112387	SP0112387	1	0	SPARK	trio	1	0
SF0112397	SP0112397	1	0	SPARK	maternal	1	1
SF0112406	SP0112406	1	0	SPARK	maternal	1	1
SF0112467	SP0112467	1	0	SPARK	trio	2	0
SF0112467	SP0112468	1	0	SPARK	trio	2	0
SF0112483	SP0112483	1	0	SPARK	maternal	1	1
SF0112493	SP0112493	1	0	SPARK	trio	1	1
SF0112493	SP0112494	0	0	SPARK	trio	1	1
SF0112522	SP0112522	1	0	SPARK	trio	1	1
SF0112522	SP0112523	0	0	SPARK	trio	1	1
SF0112540	SP0112540	1	1	SPARK	maternal	1	1
SF0112547	SP0112547	1	0	SPARK	trio	1	1
SF0112551	SP0112551	1	0	SPARK	trio	1	1
SF0112551	SP0112552	0	1	SPARK	trio	1	1
SF0112563	SP0112563	1	0	SPARK	maternal	1	0
SF0112574	SP0112574	1	0	SPARK	trio	1	1
SF0112574	SP0112575	0	1	SPARK	trio	1	1
SF0112585	SP0112585	1	1	SPARK	trio	1	0
SF0112585	SP0112586	0	0	SPARK	trio	1	0
SF0112591	SP0112591	1	0	SPARK	trio	1	1
SF0112598	SP0112598	1	0	SPARK	trio	1	1
SF0112619	SP0112619	1	1	SPARK	trio	1	1
SF0112652	SP0112652	1	0	SPARK	maternal	1	0
SF0112662	SP0112662	1	1	SPARK	trio	1	0
SF0112662	SP0112665	0	0	SPARK	trio	1	0
SF0112670	SP0112670	1	0	SPARK	trio	2	1
SF0112670	SP0112671	1	1	SPARK	trio	2	1
SF0112670	SP0112672	0	1	SPARK	trio	2	1
SF0112690	SP0112690	1	0	SPARK	trio	1	1
SF0112703	SP0112703	1	0	SPARK	trio	1	1
SF0112745	SP0112745	1	1	SPARK	maternal	2	1
SF0112745	SP0112746	1	1	SPARK	maternal	2	1
SF0112770	SP0112770	1	0	SPARK	maternal	1	1
SF0112781	SP0112781	1	0	SPARK	trio	1	0
SF0112807	SP0112807	1	0	SPARK	trio	1	0
SF0112807	SP0112808	0	1	SPARK	trio	1	0
SF0112832	SP0112832	1	0	SPARK	trio	1	1
SF0112847	SP0112847	1	0	SPARK	trio	1	0
SF0112847	SP0112848	0	1	SPARK	trio	1	0
SF0112849	SP0112849	1	0	SPARK	trio	1	1
SF0112867	SP0112867	1	0	SPARK	maternal	1	1
SF0112883	SP0112883	1	0	SPARK	trio	1	0
SF0112890	SP0112890	1	0	SPARK	trio	1	1
SF0112915	SP0112915	1	0	SPARK	trio	1	1
SF0112915	SP0112916	0	0	SPARK	trio	1	1
SF0112919	SP0112919	1	1	SPARK	maternal	2	0
SF0112919	SP0112920	1	0	SPARK	maternal	2	0
SF0112965	SP0112965	1	0	SPARK	maternal	1	1
SF0112989	SP0112989	1	0	SPARK	trio	2	0
SF0112989	SP0112990	1	1	SPARK	trio	2	0
SF0113060	SP0113060	1	0	SPARK	trio	1	1
SF0113060	SP0113062	0	0	SPARK	trio	1	1
SF0113076	SP0113076	1	0	SPARK	maternal	1	1
SF0113095	SP0113095	1	0	SPARK	maternal	1	0
SF0113132	SP0113132	1	0	SPARK	maternal	1	1
SF0113163	SP0113163	1	0	SPARK	trio	1	0
SF0113184	SP0113184	1	0	SPARK	trio	1	1
SF0113212	SP0113212	1	0	SPARK	trio	1	0
SF0113252	SP0113252	1	1	SPARK	maternal	1	1
SF0113261	SP0113261	1	0	SPARK	trio	1	1
SF0113261	SP0113263	0	1	SPARK	trio	1	1
SF0113278	SP0113278	1	1	SPARK	maternal	1	0
SF0113280	SP0113280	1	0	SPARK	maternal	1	1
SF0113312	SP0113312	1	1	SPARK	maternal	1	1
SF0113337	SP0113337	1	0	SPARK	trio	1	0
SF0113349	SP0113349	1	0	SPARK	trio	1	1
SF0113349	SP0113350	0	1	SPARK	trio	1	1
SF0113369	SP0113369	1	0	SPARK	maternal	1	0
SF0113385	SP0113385	1	0	SPARK	trio	1	1
SF0113385	SP0113386	0	1	SPARK	trio	1	0
SF0113412	SP0113412	1	0	SPARK	maternal	1	0
SF0113438	SP0113438	1	0	SPARK	maternal	1	1
SF0113439	SP0113439	1	0	SPARK	maternal	1	1
SF0113448	SP0113448	1	1	SPARK	trio	1	1
SF0113457	SP0113457	1	1	SPARK	trio	1	1
SF0113457	SP0113458	0	1	SPARK	trio	1	1
SF0113505	SP0113505	1	0	SPARK	trio	1	0
SF0113566	SP0113566	1	0	SPARK	trio	1	1
SF0113596	SP0113596	1	1	SPARK	maternal	1	1
SF0113615	SP0113615	1	1	SPARK	maternal	1	0
SF0113624	SP0113624	1	0	SPARK	trio	1	1
SF0113624	SP0113625	0	0	SPARK	trio	1	1
SF0113642	SP0113642	1	1	SPARK	trio	1	1
SF0113644	SP0113644	1	0	SPARK	trio	1	1
SF0113652	SP0113652	1	0	SPARK	maternal	1	0
SF0113712	SP0113712	1	1	SPARK	trio	1	0
SF0113736	SP0113736	1	1	SPARK	trio	1	0
SF0113736	SP0113737	0	0	SPARK	trio	1	0
SF0113741	SP0113741	1	0	SPARK	trio	1	0
SF0113751	SP0113751	1	0	SPARK	maternal	1	0
SF0113771	SP0113771	1	0	SPARK	maternal	2	1
SF0113771	SP0113772	1	0	SPARK	maternal	2	1
SF0113771	SP0113773	0	0	SPARK	maternal	2	1
SF0113816	SP0113816	1	0	SPARK	trio	2	1
SF0113816	SP0113817	1	0	SPARK	maternal	2	1
SF0113828	SP0113828	1	1	SPARK	trio	1	0
SF0113842	SP0113842	1	0	SPARK	maternal	1	0
SF0113876	SP0113876	1	0	SPARK	maternal	1	1
SF0113902	SP0113902	1	1	SPARK	trio	1	1
SF0113902	SP0113903	0	1	SPARK	trio	1	1
SF0113929	SP0113929	1	1	SPARK	trio	1	1
SF0113929	SP0113931	0	1	SPARK	trio	1	1
SF0113956	SP0113956	1	0	SPARK	maternal	1	0
SF0113969	SP0113969	1	1	SPARK	trio	1	0
SF0113984	SP0113984	1	0	SPARK	trio	1	1
SF0113984	SP0113985	0	0	SPARK	trio	1	0
SF0113994	SP0113994	1	0	SPARK	trio	1	0
SF0113994	SP0113995	0	0	SPARK	trio	1	0
SF0114033	SP0114033	1	1	SPARK	trio	2	1
SF0114033	SP0114035	1	1	SPARK	trio	2	1
SF0114050	SP0114050	1	0	SPARK	maternal	1	1
SF0114064	SP0114064	1	1	SPARK	maternal	1	0
SF0114096	SP0114096	1	0	SPARK	trio	1	0
SF0114107	SP0114107	1	0	SPARK	maternal	1	1
SF0114118	SP0114118	1	0	SPARK	trio	1	1
SF0114124	SP0114124	1	0	SPARK	maternal	1	0
SF0114172	SP0114172	1	0	SPARK	maternal	1	0
SF0114190	SP0114190	1	0	SPARK	trio	1	0
SF0114190	SP0114192	0	1	SPARK	trio	1	0
SF0114220	SP0114220	1	1	SPARK	maternal	1	1
SF0114281	SP0114281	1	0	SPARK	trio	1	1
SF0114300	SP0114300	1	0	SPARK	trio	1	1
SF0114310	SP0114310	1	0	SPARK	maternal	1	1
SF0114328	SP0114328	1	0	SPARK	maternal	1	1
SF0114337	SP0114337	1	0	SPARK	trio	1	1
SF0114337	SP0119840	0	1	SPARK	trio	1	1
SF0114366	SP0114366	1	1	SPARK	maternal	1	1
SF0114384	SP0114384	1	1	SPARK	trio	1	1
SF0114384	SP0114386	0	0	SPARK	trio	1	1
SF0114392	SP0114392	1	0	SPARK	maternal	1	0
SF0114416	SP0114416	1	0	SPARK	trio	1	1
SF0114422	SP0114422	1	0	SPARK	trio	1	0
SF0114446	SP0114446	1	1	SPARK	trio	1	0
SF0114468	SP0114468	1	1	SPARK	maternal	1	1
SF0114472	SP0114472	1	0	SPARK	trio	1	1
SF0114478	SP0114478	1	0	SPARK	maternal	1	1
SF0114481	SP0114481	1	0	SPARK	maternal	1	1
SF0114485	SP0114485	1	0	SPARK	trio	2	1
SF0114485	SP0114486	1	0	SPARK	trio	2	1
SF0114485	SP0114487	0	1	SPARK	trio	2	1
SF0114498	SP0114498	1	0	SPARK	trio	1	1
SF0114498	SP0114499	0	1	SPARK	trio	1	1
SF0114505	SP0114505	1	1	SPARK	trio	1	1
SF0114506	SP0114506	1	0	SPARK	trio	1	0
SF0114506	SP0114507	0	1	SPARK	trio	1	0
SF0114539	SP0114539	1	0	SPARK	trio	1	0
SF0114570	SP0114570	1	1	SPARK	maternal	1	0
SF0114604	SP0114604	1	0	SPARK	trio	1	1
SF0114614	SP0114614	1	0	SPARK	trio	1	0
SF0114614	SP0114617	0	0	SPARK	trio	1	0
SF0114649	SP0114649	1	1	SPARK	trio	1	1
SF0114649	SP0114650	0	0	SPARK	trio	1	1
SF0114684	SP0114684	1	0	SPARK	maternal	1	1
SF0114690	SP0114690	1	0	SPARK	maternal	2	1
SF0114690	SP0114691	1	1	SPARK	maternal	2	1
SF0114697	SP0114697	1	0	SPARK	trio	1	1
SF0114697	SP0114698	0	0	SPARK	trio	1	1
SF0114712	SP0114712	1	1	SPARK	maternal	1	1
SF0114744	SP0114744	1	0	SPARK	maternal	2	1
SF0114744	SP0114745	1	0	SPARK	maternal	2	1
SF0114744	SP0114746	0	1	SPARK	maternal	2	1
SF0114744	SP0114747	0	0	SPARK	maternal	2	1
SF0114744	SP0114748	0	1	SPARK	maternal	2	1
SF0114837	SP0114837	1	1	SPARK	trio	1	1
SF0114864	SP0114864	1	0	SPARK	maternal	1	0
SF0114903	SP0114903	1	0	SPARK	trio	1	1
SF0114908	SP0114908	1	1	SPARK	trio	1	1
SF0114921	SP0114921	1	0	SPARK	trio	2	0
SF0114921	SP0114923	1	0	SPARK	trio	2	0
SF0114921	SP0114925	0	1	SPARK	trio	2	0
SF0114971	SP0114971	1	0	SPARK	trio	1	1
SF0115108	SP0115108	1	0	SPARK	maternal	1	1
SF0115121	SP0115121	1	0	SPARK	trio	3	0
SF0115121	SP0115123	1	0	SPARK	trio	3	0
SF0115121	SP0115124	1	0	SPARK	trio	3	0
SF0115121	SP0115125	0	0	SPARK	trio	3	0
SF0115137	SP0115137	1	0	SPARK	maternal	1	0
SF0115162	SP0115162	1	0	SPARK	maternal	1	1
SF0115207	SP0115207	1	0	SPARK	maternal	1	0
SF0115221	SP0115221	1	0	SPARK	trio	1	1
SF0115276	SP0115276	1	0	SPARK	trio	1	1
SF0115289	SP0115289	1	0	SPARK	trio	1	0
SF0115289	SP0115291	0	1	SPARK	trio	1	0
SF0115318	SP0115318	1	0	SPARK	trio	2	0
SF0115318	SP0115319	1	0	SPARK	trio	2	0
SF0115323	SP0115323	1	0	SPARK	trio	1	0
SF0115323	SP0115325	0	0	SPARK	trio	1	0
SF0115352	SP0115352	1	0	SPARK	trio	1	0
SF0115367	SP0115367	1	0	SPARK	trio	1	0
SF0115384	SP0115384	1	0	SPARK	maternal	1	0
SF0115411	SP0115411	1	0	SPARK	trio	1	0
SF0115411	SP0115412	0	1	SPARK	trio	1	0
SF0115414	SP0115414	1	0	SPARK	maternal	1	1
SF0115424	SP0115424	1	0	SPARK	maternal	1	1
SF0115437	SP0115437	1	0	SPARK	maternal	1	1
SF0115466	SP0115466	1	0	SPARK	trio	1	1
SF0115466	SP0115467	0	1	SPARK	trio	1	1
SF0115507	SP0115507	1	1	SPARK	paternal	1	1
SF0115619	SP0115619	1	0	SPARK	trio	1	1
SF0115628	SP0115628	1	0	SPARK	trio	1	1
SF0115628	SP0115632	0	0	SPARK	trio	1	1
SF0115647	SP0115647	1	0	SPARK	maternal	1	0
SF0115654	SP0115654	1	0	SPARK	maternal	1	0
SF0115659	SP0115659	1	0	SPARK	maternal	1	0
SF0115664	SP0115664	1	1	SPARK	trio	1	1
SF0115667	SP0115667	1	0	SPARK	trio	1	0
SF0115674	SP0115674	1	0	SPARK	trio	1	0
SF0115676	SP0115676	1	0	SPARK	maternal	1	1
SF0115693	SP0115693	1	0	SPARK	maternal	1	0
SF0115698	SP0115698	1	0	SPARK	trio	2	0
SF0115698	SP0115699	1	0	SPARK	trio	2	0
SF0115716	SP0115716	1	0	SPARK	maternal	1	1
SF0115721	SP0115721	1	0	SPARK	trio	1	0
SF0115727	SP0115727	1	1	SPARK	maternal	1	1
SF0115735	SP0115735	1	0	SPARK	maternal	1	0
SF0115755	SP0115755	1	0	SPARK	trio	1	1
SF0115758	SP0115758	1	0	SPARK	trio	1	0
SF0115760	SP0115760	1	0	SPARK	maternal	1	1
SF0115775	SP0115775	1	1	SPARK	maternal	1	1
SF0115801	SP0115801	1	0	SPARK	maternal	1	1
SF0115899	SP0115899	1	0	SPARK	maternal	1	1
SF0115917	SP0115917	1	1	SPARK	trio	1	0
SF0115933	SP0115933	1	1	SPARK	trio	1	1
SF0115943	SP0115943	1	0	SPARK	trio	1	0
SF0115946	SP0115946	1	1	SPARK	trio	2	0
SF0115946	SP0115947	1	0	SPARK	trio	2	0
SF0115946	SP0115948	0	0	SPARK	trio	2	0
SF0115956	SP0115956	1	1	SPARK	trio	2	1
SF0115956	SP0115958	1	0	SPARK	trio	2	1
SF0116011	SP0116011	1	0	SPARK	trio	1	1
SF0116011	SP0116012	0	0	SPARK	trio	1	1
SF0116020	SP0116020	1	0	SPARK	trio	1	0
SF0116020	SP0116021	0	1	SPARK	trio	1	0
SF0116045	SP0116045	1	0	SPARK	trio	1	1
SF0116067	SP0116067	1	1	SPARK	trio	1	1
SF0116074	SP0116074	1	0	SPARK	trio	1	1
SF0116107	SP0116107	1	0	SPARK	trio	1	0
SF0116126	SP0116126	1	0	SPARK	trio	1	1
SF0116172	SP0116172	1	0	SPARK	maternal	1	1
SF0116176	SP0116176	1	0	SPARK	maternal	1	0
SF0116178	SP0116178	1	0	SPARK	trio	2	1
SF0116178	SP0116179	1	0	SPARK	trio	2	1
SF0116194	SP0116194	1	0	SPARK	maternal	1	0
SF0116200	SP0116200	1	0	SPARK	trio	1	0
SF0116249	SP0116249	1	0	SPARK	trio	1	1
SF0116257	SP0116257	1	0	SPARK	trio	1	0
SF0116257	SP0116258	0	0	SPARK	trio	1	0
SF0116299	SP0116299	1	0	SPARK	trio	1	0
SF0116299	SP0116300	0	1	SPARK	trio	1	0
SF0116303	SP0116303	1	0	SPARK	trio	1	1
SF0116306	SP0116306	1	0	SPARK	maternal	1	1
SF0116376	SP0116376	1	0	SPARK	trio	1	0
SF0116376	SP0116377	0	1	SPARK	trio	1	0
SF0116387	SP0116387	1	1	SPARK	maternal	1	1
SF0116394	SP0116394	1	1	SPARK	maternal	1	0
SF0116399	SP0116399	1	0	SPARK	trio	1	1
SF0116399	SP0116401	0	0	SPARK	trio	1	1
SF0116427	SP0116427	1	0	SPARK	trio	1	1
SF0116427	SP0116428	0	0	SPARK	trio	1	1
SF0116438	SP0116438	1	0	SPARK	trio	1	0
SF0116444	SP0116444	1	0	SPARK	trio	1	1
SF0116444	SP0116445	0	1	SPARK	trio	1	1
SF0116509	SP0116509	1	0	SPARK	maternal	1	1
SF0116516	SP0116516	1	1	SPARK	trio	1	1
SF0116535	SP0116535	1	0	SPARK	trio	1	0
SF0116582	SP0116582	1	0	SPARK	maternal	1	1
SF0116605	SP0116605	1	0	SPARK	maternal	1	0
SF0116686	SP0116686	1	0	SPARK	trio	2	1
SF0116686	SP0116687	1	0	SPARK	trio	2	1
SF0116725	SP0116725	1	0	SPARK	maternal	1	0
SF0116796	SP0116796	1	0	SPARK	trio	1	0
SF0116851	SP0116851	1	1	SPARK	trio	1	1
SF0116870	SP0116870	1	0	SPARK	maternal	1	1
SF0116908	SP0116908	1	0	SPARK	maternal	1	1
SF0116940	SP0116940	1	0	SPARK	maternal	1	0
SF0117016	SP0117016	1	0	SPARK	trio	1	1
SF0117035	SP0117035	1	1	SPARK	trio	1	0
SF0117035	SP0117036	0	1	SPARK	trio	1	0
SF0117039	SP0117039	1	0	SPARK	trio	2	1
SF0117039	SP0117040	1	0	SPARK	trio	2	1
SF0117065	SP0117065	1	0	SPARK	maternal	1	0
SF0117101	SP0117101	1	1	SPARK	maternal	1	0
SF0117111	SP0117111	1	0	SPARK	maternal	2	1
SF0117111	SP0117112	1	1	SPARK	maternal	2	1
SF0117116	SP0117116	1	0	SPARK	trio	2	1
SF0117116	SP0117117	1	0	SPARK	trio	2	1
SF0117122	SP0117122	1	0	SPARK	maternal	1	0
SF0117149	SP0117149	1	1	SPARK	trio	1	0
SF0117248	SP0117248	1	0	SPARK	trio	1	1
SF0117248	SP0117249	0	0	SPARK	trio	1	1
SF0117263	SP0117263	1	0	SPARK	maternal	1	0
SF0117307	SP0117307	1	0	SPARK	trio	2	0
SF0117307	SP0117308	1	0	SPARK	trio	2	0
SF0117352	SP0117352	1	0	SPARK	trio	1	0
SF0117360	SP0117360	1	0	SPARK	trio	2	1
SF0117360	SP0117361	1	0	SPARK	trio	2	1
SF0117390	SP0117390	1	0	SPARK	trio	1	1
SF0117402	SP0117402	1	0	SPARK	maternal	1	1
SF0117414	SP0117414	1	0	SPARK	trio	2	1
SF0117414	SP0117416	1	1	SPARK	trio	2	1
SF0117421	SP0117421	1	0	SPARK	trio	1	0
SF0117421	SP0117422	0	0	SPARK	trio	1	0
SF0117452	SP0117452	1	1	SPARK	trio	1	1
SF0117452	SP0117454	0	1	SPARK	trio	1	1
SF0117461	SP0117461	1	0	SPARK	paternal	2	0
SF0117461	SP0117462	1	1	SPARK	paternal	2	0
SF0117468	SP0117468	1	0	SPARK	trio	1	0
SF0117480	SP0117480	1	0	SPARK	maternal	1	1
SF0117521	SP0117521	1	0	SPARK	trio	1	1
SF0117521	SP0117522	0	0	SPARK	trio	1	1
SF0117527	SP0117527	1	0	SPARK	trio	1	0
SF0117538	SP0117538	1	0	SPARK	trio	1	1
SF0117546	SP0117546	1	0	SPARK	maternal	1	0
SF0117551	SP0117551	1	1	SPARK	trio	1	1
SF0117551	SP0117552	0	1	SPARK	trio	1	1
SF0117583	SP0117583	1	0	SPARK	trio	1	0
SF0117588	SP0117588	1	0	SPARK	trio	1	0
SF0117600	SP0117600	1	1	SPARK	maternal	1	1
SF0117617	SP0117617	1	0	SPARK	trio	1	0
SF0117617	SP0117619	0	1	SPARK	trio	1	0
SF0117640	SP0117640	1	1	SPARK	maternal	1	1
SF0117644	SP0117644	1	0	SPARK	trio	1	1
SF0117672	SP0117672	1	1	SPARK	maternal	1	1
SF0117687	SP0117687	1	1	SPARK	maternal	1	0
SF0117716	SP0117716	1	0	SPARK	trio	1	1
SF0117729	SP0117729	1	0	SPARK	trio	1	1
SF0117749	SP0117749	1	0	SPARK	trio	1	1
SF0117755	SP0117758	1	0	SPARK	trio	1	1
SF0117755	SP0117761	0	1	SPARK	trio	1	1
SF0117762	SP0117762	1	0	SPARK	paternal	1	1
SF0117782	SP0117782	1	0	SPARK	trio	2	0
SF0117782	SP0117784	1	1	SPARK	trio	2	0
SF0117788	SP0117788	1	0	SPARK	maternal	1	1
SF0117792	SP0117792	1	1	SPARK	trio	1	1
SF0117810	SP0117810	1	1	SPARK	trio	1	1
SF0117815	SP0117815	1	0	SPARK	maternal	1	1
SF0117834	SP0117834	1	0	SPARK	trio	1	0
SF0117834	SP0117836	0	1	SPARK	trio	1	0
SF0117835	SP0117835	1	1	SPARK	maternal	1	0
SF0117877	SP0117877	1	0	SPARK	trio	1	1
SF0117913	SP0117913	1	0	SPARK	trio	5	0
SF0117913	SP0117914	1	0	SPARK	trio	5	0
SF0117913	SP0117915	1	0	SPARK	trio	5	0
SF0117913	SP0117916	1	0	SPARK	trio	5	0
SF0117913	SP0117917	1	1	SPARK	trio	5	0
SF0117950	SP0117950	1	0	SPARK	maternal	1	0
SF0117990	SP0117990	1	0	SPARK	trio	1	1
SF0118000	SP0118000	1	0	SPARK	maternal	1	1
SF0118010	SP0118010	1	1	SPARK	maternal	1	1
SF0118028	SP0118028	1	0	SPARK	trio	1	1
SF0118044	SP0118044	1	0	SPARK	trio	1	1
SF0118074	SP0118074	1	0	SPARK	trio	2	1
SF0118074	SP0118075	1	1	SPARK	trio	2	1
SF0118083	SP0118083	1	0	SPARK	maternal	1	0
SF0118088	SP0118088	1	0	SPARK	trio	1	0
SF0118108	SP0118108	1	0	SPARK	trio	1	0
SF0118120	SP0118120	1	0	SPARK	trio	1	0
SF0118120	SP0118122	0	0	SPARK	trio	1	0
SF0118132	SP0118132	1	0	SPARK	maternal	1	1
SF0118137	SP0118137	1	0	SPARK	maternal	1	0
SF0118143	SP0118143	1	0	SPARK	trio	1	1
SF0118143	SP0118144	0	0	SPARK	trio	1	1
SF0118169	SP0118169	1	0	SPARK	trio	1	1
SF0118169	SP0118170	0	0	SPARK	trio	1	1
SF0118178	SP0118178	1	1	SPARK	trio	1	1
SF0118206	SP0118206	1	0	SPARK	trio	1	0
SF0118259	SP0118259	1	0	SPARK	maternal	1	0
SF0118279	SP0118279	1	0	SPARK	trio	1	0
SF0118290	SP0118290	1	0	SPARK	maternal	1	0
SF0118393	SP0118393	1	1	SPARK	trio	1	1
SF0118407	SP0118407	1	0	SPARK	trio	1	1
SF0118407	SP0118408	0	1	SPARK	trio	1	1
SF0118410	SP0118410	1	0	SPARK	maternal	1	0
SF0118422	SP0118422	1	0	SPARK	maternal	1	0
SF0118427	SP0118428	1	0	SPARK	paternal	2	1
SF0118427	SP0118430	1	1	SPARK	paternal	2	1
SF0118427	SP0118431	0	1	SPARK	paternal	2	1
SF0118464	SP0118464	1	0	SPARK	maternal	1	1
SF0118471	SP0118471	1	0	SPARK	trio	2	1
SF0118471	SP0118472	1	0	SPARK	trio	2	1
SF0118471	SP0118473	0	1	SPARK	trio	2	1
SF0118483	SP0118483	1	0	SPARK	trio	1	1
SF0118483	SP0118486	0	1	SPARK	trio	1	1
SF0118517	SP0118517	1	0	SPARK	trio	2	0
SF0118517	SP0118518	1	1	SPARK	trio	2	0
SF0118519	SP0118519	1	0	SPARK	trio	2	1
SF0118519	SP0118520	1	0	SPARK	trio	2	1
SF0118525	SP0118526	1	0	SPARK	maternal	1	1
SF0118525	SP0118528	0	1	SPARK	maternal	1	1
SF0118536	SP0118536	1	0	SPARK	trio	1	1
SF0118536	SP0118540	0	1	SPARK	trio	1	0
SF0118552	SP0118552	1	0	SPARK	trio	1	0
SF0118556	SP0118556	1	0	SPARK	trio	1	1
SF0118566	SP0118566	1	0	SPARK	trio	1	1
SF0118594	SP0118594	1	0	SPARK	trio	1	0
SF0118594	SP0118595	0	0	SPARK	trio	1	0
SF0118600	SP0118600	1	1	SPARK	trio	1	1
SF0118607	SP0118607	1	0	SPARK	trio	1	1
SF0118615	SP0118615	1	1	SPARK	trio	1	0
SF0118621	SP0118621	1	0	SPARK	trio	1	1
SF0118627	SP0118627	1	0	SPARK	trio	1	1
SF0118627	SP0118629	0	0	SPARK	trio	1	1
SF0118632	SP0118632	1	1	SPARK	trio	1	1
SF0118651	SP0118651	1	0	SPARK	maternal	1	1
SF0118675	SP0118675	1	0	SPARK	maternal	1	1
SF0118698	SP0118698	1	0	SPARK	maternal	1	1
SF0118723	SP0118723	1	0	SPARK	trio	1	0
SF0118780	SP0118780	1	0	SPARK	trio	1	0
SF0118812	SP0118812	1	0	SPARK	maternal	1	0
SF0118825	SP0118825	1	0	SPARK	trio	1	1
SF0118836	SP0118836	1	1	SPARK	trio	2	1
SF0118836	SP0118837	1	0	SPARK	trio	2	1
SF0118836	SP0118838	0	1	SPARK	trio	2	1
SF0118852	SP0118852	1	1	SPARK	trio	1	1
SF0118852	SP0118855	0	0	SPARK	trio	1	1
SF0118854	SP0118854	1	0	SPARK	trio	1	1
SF0118881	SP0118881	1	0	SPARK	maternal	1	1
SF0118897	SP0118897	1	0	SPARK	maternal	1	1
SF0118912	SP0118912	1	0	SPARK	trio	1	0
SF0118962	SP0118962	1	0	SPARK	trio	1	0
SF0118962	SP0118963	0	1	SPARK	trio	1	0
SF0118968	SP0118968	1	0	SPARK	maternal	1	1
SF0118990	SP0118990	1	0	SPARK	maternal	1	0
SF0118999	SP0118999	1	0	SPARK	trio	1	1
SF0118999	SP0119000	0	0	SPARK	trio	1	1
SF0119017	SP0119017	1	0	SPARK	maternal	1	1
SF0119109	SP0119109	1	0	SPARK	maternal	1	0
SF0119110	SP0119110	1	0	SPARK	trio	1	1
SF0119120	SP0119120	1	0	SPARK	trio	1	0
SF0119133	SP0119133	1	0	SPARK	trio	1	0
SF0119133	SP0119135	0	0	SPARK	trio	1	0
SF0119155	SP0119155	1	0	SPARK	maternal	1	0
SF0119167	SP0119167	1	0	SPARK	maternal	1	0
SF0119183	SP0119183	1	0	SPARK	trio	1	0
SF0119183	SP0119186	0	0	SPARK	trio	1	0
SF0119199	SP0119199	1	0	SPARK	trio	1	0
SF0119199	SP0119200	0	1	SPARK	trio	1	0
SF0119204	SP0119204	1	0	SPARK	maternal	1	0
SF0119205	SP0119205	1	0	SPARK	trio	1	1
SF0119205	SP0119206	0	1	SPARK	trio	1	1
SF0119218	SP0119218	1	0	SPARK	maternal	1	1
SF0119222	SP0119222	1	1	SPARK	trio	2	0
SF0119222	SP0122769	1	0	SPARK	trio	2	0
SF0119297	SP0119297	1	0	SPARK	trio	1	0
SF0119297	SP0119299	0	1	SPARK	trio	1	1
SF0119309	SP0119309	1	0	SPARK	trio	1	1
SF0119322	SP0119322	1	0	SPARK	trio	1	0
SF0119322	SP0119324	0	0	SPARK	trio	1	1
SF0119336	SP0119336	1	1	SPARK	trio	1	1
SF0119336	SP0119339	0	1	SPARK	trio	1	1
SF0119358	SP0119358	1	0	SPARK	trio	1	1
SF0119358	SP0119360	0	1	SPARK	trio	1	1
SF0119378	SP0119378	1	1	SPARK	trio	1	0
SF0119379	SP0119379	1	1	SPARK	maternal	1	1
SF0119398	SP0119398	1	0	SPARK	maternal	1	1
SF0119405	SP0119405	1	0	SPARK	maternal	1	0
SF0119489	SP0119489	1	0	SPARK	maternal	1	1
SF0119497	SP0119497	1	0	SPARK	paternal	1	1
SF0119504	SP0119504	1	0	SPARK	trio	1	0
SF0119504	SP0119506	0	1	SPARK	trio	1	0
SF0119540	SP0119540	1	0	SPARK	trio	2	0
SF0119540	SP0119541	1	0	SPARK	trio	2	0
SF0119540	SP0119545	0	0	SPARK	trio	2	0
SF0119542	SP0119543	1	1	SPARK	trio	1	1
SF0119601	SP0119601	1	0	SPARK	maternal	1	1
SF0119647	SP0119647	1	0	SPARK	maternal	1	1
SF0119704	SP0119704	1	0	SPARK	trio	1	1
SF0119719	SP0119719	1	0	SPARK	trio	1	1
SF0119719	SP0119723	0	1	SPARK	trio	1	1
SF0119726	SP0119726	1	0	SPARK	trio	1	1
SF0119732	SP0119732	1	0	SPARK	maternal	1	1
SF0119743	SP0119743	1	0	SPARK	maternal	1	1
SF0119749	SP0119749	1	0	SPARK	trio	1	0
SF0119749	SP0119750	0	1	SPARK	trio	1	0
SF0119755	SP0119755	1	1	SPARK	trio	1	1
SF0119764	SP0119764	1	0	SPARK	trio	1	0
SF0119770	SP0119770	1	0	SPARK	trio	1	0
SF0119770	SP0119772	0	0	SPARK	trio	1	0
SF0119775	SP0119775	1	1	SPARK	trio	1	1
SF0119775	SP0119777	0	1	SPARK	trio	1	1
SF0119824	SP0119824	1	1	SPARK	trio	1	1
SF0119828	SP0119828	1	1	SPARK	trio	3	1
SF0119828	SP0119829	1	1	SPARK	trio	3	1
SF0119828	SP0119831	1	1	SPARK	trio	3	1
SF0119881	SP0119881	1	0	SPARK	trio	1	0
SF0119884	SP0119884	1	0	SPARK	maternal	1	1
SF0119897	SP0119897	1	0	SPARK	trio	1	1
SF0119897	SP0119902	0	1	SPARK	trio	1	1
SF0119911	SP0119911	1	0	SPARK	maternal	1	0
SF0119937	SP0119937	1	0	SPARK	maternal	1	0
SF0119980	SP0119980	1	1	SPARK	maternal	1	1
SF0119982	SP0119982	1	0	SPARK	maternal	1	1
SF0120012	SP0120012	1	1	SPARK	maternal	1	0
SF0120018	SP0120018	1	0	SPARK	trio	2	1
SF0120018	SP0120019	1	0	SPARK	trio	2	1
SF0120018	SP0120020	0	1	SPARK	trio	2	1
SF0120103	SP0120103	1	1	SPARK	trio	1	0
SF0120116	SP0120116	1	0	SPARK	trio	1	0
SF0120131	SP0120131	1	0	SPARK	trio	1	1
SF0120138	SP0120138	1	1	SPARK	maternal	1	1
SF0120159	SP0120159	1	0	SPARK	trio	1	0
SF0120159	SP0120160	0	0	SPARK	trio	1	0
SF0120175	SP0120175	1	1	SPARK	trio	1	1
SF0120184	SP0120184	1	0	SPARK	maternal	1	1
SF0120199	SP0120199	1	0	SPARK	maternal	1	1
SF0120214	SP0120214	1	1	SPARK	trio	1	1
SF0120233	SP0120233	1	0	SPARK	trio	1	1
SF0120233	SP0120235	0	0	SPARK	trio	1	1
SF0120256	SP0120256	1	1	SPARK	maternal	1	1
SF0120268	SP0120268	1	1	SPARK	maternal	1	1
SF0120278	SP0120278	1	0	SPARK	trio	1	0
SF0120297	SP0120297	1	0	SPARK	maternal	1	1
SF0120348	SP0120348	1	0	SPARK	trio	1	1
SF0120348	SP0120349	0	1	SPARK	trio	1	1
SF0120386	SP0120386	1	0	SPARK	trio	1	1
SF0120398	SP0120398	1	0	SPARK	trio	1	0
SF0120398	SP0120399	0	0	SPARK	trio	1	0
SF0120470	SP0120470	1	0	SPARK	maternal	1	0
SF0120472	SP0120472	1	0	SPARK	trio	1	1
SF0120498	SP0120498	1	0	SPARK	paternal	1	1
SF0120516	SP0120516	1	0	SPARK	maternal	1	0
SF0120545	SP0120545	1	0	SPARK	trio	1	1
SF0120552	SP0120552	1	0	SPARK	trio	1	1
SF0120552	SP0120553	0	1	SPARK	trio	1	1
SF0120586	SP0120586	1	0	SPARK	trio	1	1
SF0120586	SP0120587	0	0	SPARK	trio	1	1
SF0120610	SP0120610	1	1	SPARK	maternal	1	0
SF0120630	SP0120630	1	0	SPARK	trio	1	0
SF0120660	SP0120660	1	0	SPARK	maternal	1	1
SF0120666	SP0120666	1	0	SPARK	trio	1	0
SF0120666	SP0120668	0	1	SPARK	trio	1	0
SF0120673	SP0120673	1	1	SPARK	trio	1	1
SF0120673	SP0120674	0	0	SPARK	trio	1	1
SF0120677	SP0120677	1	0	SPARK	trio	1	1
SF0120677	SP0120678	0	1	SPARK	trio	1	1
SF0120688	SP0120688	1	0	SPARK	trio	1	0
SF0120702	SP0120702	1	0	SPARK	maternal	1	1
SF0120776	SP0120776	1	0	SPARK	maternal	1	0
SF0120795	SP0120795	1	0	SPARK	trio	1	0
SF0120800	SP0120800	1	0	SPARK	trio	1	0
SF0120804	SP0120804	1	0	SPARK	maternal	1	1
SF0120817	SP0120817	1	1	SPARK	trio	1	0
SF0120834	SP0120834	1	0	SPARK	maternal	1	0
SF0120843	SP0120843	1	0	SPARK	trio	1	0
SF0120843	SP0120844	0	0	SPARK	trio	1	0
SF0120883	SP0120883	1	0	SPARK	maternal	1	0
SF0120891	SP0120891	1	0	SPARK	trio	1	1
SF0120909	SP0120909	1	0	SPARK	trio	1	1
SF0120909	SP0120911	0	0	SPARK	trio	1	1
SF0120925	SP0120925	1	0	SPARK	maternal	1	1
SF0120930	SP0120930	1	0	SPARK	trio	1	1
SF0120937	SP0120937	1	0	SPARK	trio	1	0
SF0120937	SP0120939	0	0	SPARK	trio	1	0
SF0120946	SP0120946	1	0	SPARK	trio	1	1
SF0120962	SP0120962	1	0	SPARK	trio	1	0
SF0120962	SP0120963	0	0	SPARK	trio	1	0
SF0120974	SP0120974	1	1	SPARK	trio	1	1
SF0120976	SP0120976	1	0	SPARK	maternal	1	1
SF0120979	SP0120979	1	0	SPARK	maternal	1	1
SF0121021	SP0121021	1	0	SPARK	maternal	1	0
SF0121033	SP0121033	1	0	SPARK	trio	1	1
SF0121079	SP0121079	1	1	SPARK	maternal	1	0
SF0121091	SP0121091	1	1	SPARK	maternal	1	0
SF0121163	SP0121163	1	0	SPARK	maternal	1	1
SF0121176	SP0121176	1	0	SPARK	maternal	1	0
SF0121289	SP0121289	1	0	SPARK	maternal	1	1
SF0121304	SP0121304	1	0	SPARK	maternal	1	0
SF0121321	SP0121321	1	1	SPARK	trio	1	1
SF0121330	SP0121330	1	0	SPARK	trio	1	1
SF0121330	SP0121331	0	0	SPARK	trio	1	1
SF0121379	SP0121379	1	0	SPARK	maternal	1	0
SF0121396	SP0121396	1	0	SPARK	trio	1	0
SF0121396	SP0121399	0	0	SPARK	trio	1	0
SF0121403	SP0121403	1	0	SPARK	maternal	1	1
SF0121429	SP0121429	1	0	SPARK	maternal	1	0
SF0121444	SP0121444	1	0	SPARK	maternal	1	1
SF0121448	SP0121448	1	0	SPARK	maternal	1	0
SF0121460	SP0121460	1	0	SPARK	trio	2	1
SF0121460	SP0121462	1	0	SPARK	trio	2	1
SF0121503	SP0121503	1	0	SPARK	maternal	1	0
SF0121512	SP0121512	1	1	SPARK	trio	1	1
SF0121520	SP0121520	1	0	SPARK	trio	1	0
SF0121538	SP0121538	1	1	SPARK	trio	2	0
SF0121538	SP0121539	1	0	SPARK	trio	2	0
SF0121540	SP0121540	1	0	SPARK	trio	1	0
SF0121555	SP0121555	1	0	SPARK	maternal	1	1
SF0121595	SP0121595	1	0	SPARK	maternal	2	1
SF0121595	SP0121596	1	1	SPARK	maternal	2	1
SF0121598	SP0121598	1	0	SPARK	trio	1	1
SF0121598	SP0121599	0	0	SPARK	trio	1	1
SF0121621	SP0121621	1	0	SPARK	trio	1	1
SF0121621	SP0121622	0	1	SPARK	trio	1	1
SF0121644	SP0121644	1	1	SPARK	maternal	1	1
SF0121673	SP0121673	1	0	SPARK	trio	1	1
SF0121727	SP0121727	1	1	SPARK	trio	1	1
SF0121727	SP0121728	0	0	SPARK	trio	1	1
SF0121736	SP0121736	1	0	SPARK	maternal	1	0
SF0121746	SP0121746	1	0	SPARK	trio	2	1
SF0121746	SP0121747	1	0	SPARK	trio	2	1
SF0121753	SP0121754	1	0	SPARK	trio	1	1
SF0121753	SP0121756	0	1	SPARK	trio	1	1
SF0121770	SP0121770	1	0	SPARK	trio	1	1
SF0121770	SP0121774	0	1	SPARK	trio	1	0
SF0121776	SP0121776	1	0	SPARK	maternal	1	1
SF0121823	SP0121823	1	1	SPARK	trio	1	1
SF0121825	SP0121825	1	1	SPARK	trio	1	0
SF0121865	SP0121865	1	0	SPARK	trio	1	1
SF0121876	SP0121876	1	0	SPARK	maternal	1	0
SF0121888	SP0121888	1	0	SPARK	trio	1	1
SF0121888	SP0121889	0	0	SPARK	trio	1	0
SF0121915	SP0121915	1	1	SPARK	trio	1	1
SF0121919	SP0121919	1	0	SPARK	maternal	1	0
SF0121943	SP0121943	1	0	SPARK	trio	1	0
SF0121955	SP0121956	1	0	SPARK	trio	1	1
SF0121959	SP0121959	1	0	SPARK	trio	1	0
SF0121978	SP0121978	1	0	SPARK	trio	1	0
SF0122073	SP0122073	1	0	SPARK	trio	1	1
SF0122073	SP0122074	0	1	SPARK	trio	1	1
SF0122081	SP0122081	1	1	SPARK	maternal	1	0
SF0122084	SP0122085	1	0	SPARK	paternal	1	1
SF0122084	SP0122087	0	1	SPARK	paternal	1	1
SF0122084	SP0122088	0	1	SPARK	paternal	1	1
SF0122084	SP0122089	0	0	SPARK	paternal	1	1
SF0122099	SP0122099	1	0	SPARK	maternal	1	1
SF0122139	SP0122139	1	1	SPARK	maternal	1	0
SF0122146	SP0122146	1	0	SPARK	trio	2	0
SF0122146	SP0122147	1	0	SPARK	trio	2	0
SF0122196	SP0122196	1	0	SPARK	trio	2	0
SF0122196	SP0122197	1	1	SPARK	trio	2	0
SF0122230	SP0122230	1	1	SPARK	trio	1	0
SF0122230	SP0122231	0	1	SPARK	trio	1	0
SF0122250	SP0122250	1	0	SPARK	maternal	1	0
SF0122263	SP0122263	1	0	SPARK	trio	1	1
SF0122263	SP0122266	0	1	SPARK	trio	1	1
SF0122289	SP0122289	1	0	SPARK	maternal	1	1
SF0122295	SP0122295	1	1	SPARK	trio	1	1
SF0122338	SP0122338	1	0	SPARK	trio	1	1
SF0122382	SP0122382	1	0	SPARK	maternal	1	0
SF0122398	SP0122398	1	0	SPARK	trio	1	0
SF0122416	SP0122416	1	1	SPARK	trio	1	1
SF0122416	SP0122418	0	1	SPARK	trio	1	1
SF0122435	SP0122435	1	0	SPARK	maternal	1	1
SF0122454	SP0122454	1	0	SPARK	trio	1	1
SF0122459	SP0122459	1	0	SPARK	maternal	1	0
SF0122472	SP0122472	1	0	SPARK	trio	1	0
SF0122472	SP0122473	0	1	SPARK	trio	1	1
SF0122515	SP0122515	1	0	SPARK	maternal	1	1
SF0122521	SP0122521	1	1	SPARK	trio	1	1
SF0122521	SP0122522	0	1	SPARK	trio	1	1
SF0122570	SP0122570	1	0	SPARK	trio	1	0
SF0122586	SP0122586	1	0	SPARK	maternal	1	1
SF0122602	SP0122602	1	0	SPARK	trio	1	0
SF0122602	SP0122603	0	1	SPARK	trio	1	0
SF0122612	SP0122612	1	0	SPARK	maternal	1	0
SF0122650	SP0122650	1	1	SPARK	maternal	1	0
SF0122666	SP0122666	1	1	SPARK	trio	1	0
SF0122675	SP0122675	1	1	SPARK	trio	1	1
SF0122675	SP0122677	0	0	SPARK	trio	1	1
SF0122693	SP0122693	1	0	SPARK	maternal	1	1
SF0122693	SP0122694	0	0	SPARK	maternal	1	1
SF0122715	SP0122715	1	0	SPARK	trio	1	0
SF0122716	SP0122716	1	1	SPARK	trio	1	1
SF0122716	SP0122718	0	0	SPARK	trio	1	1
SF0122732	SP0122732	1	1	SPARK	trio	1	0
SF0122752	SP0122752	1	0	SPARK	trio	1	0
SF0122755	SP0122755	1	0	SPARK	trio	1	0
SF0122755	SP0122756	0	1	SPARK	trio	1	0
SF0122768	SP0122768	1	1	SPARK	maternal	1	0
SF0122771	SP0122771	1	0	SPARK	trio	1	1
SF0122792	SP0122792	1	1	SPARK	trio	1	1
SF0122799	SP0122799	1	0	SPARK	maternal	1	1
SF0122825	SP0122825	1	0	SPARK	trio	1	0
SF0122825	SP0122826	0	0	SPARK	trio	1	0
SF0122836	SP0122836	1	0	SPARK	trio	1	1
SF0122836	SP0122837	0	1	SPARK	trio	1	1
SF0122878	SP0122878	1	0	SPARK	trio	1	0
SF0122921	SP0122921	1	0	SPARK	maternal	1	0
SF0122935	SP0122935	1	0	SPARK	trio	1	0
SF0122935	SP0122936	0	0	SPARK	trio	1	0
SF0122966	SP0122966	1	0	SPARK	trio	1	1
SF0122996	SP0122996	1	0	SPARK	maternal	1	1
SF0123026	SP0123026	1	0	SPARK	trio	1	1
SF0123026	SP0123027	0	0	SPARK	trio	1	1
SF0123077	SP0123077	1	0	SPARK	trio	1	1
SF0123077	SP0123080	0	0	SPARK	trio	1	1
SF0123106	SP0123106	1	0	SPARK	trio	1	0
SF0123134	SP0123134	1	0	SPARK	trio	1	0
SF0123146	SP0123146	1	0	SPARK	trio	1	1
SF0123146	SP0123147	0	0	SPARK	trio	1	1
SF0123173	SP0123173	1	1	SPARK	maternal	2	0
SF0123173	SP0123174	1	1	SPARK	maternal	2	0
SF0123242	SP0123242	1	0	SPARK	maternal	1	0
SF0123274	SP0123274	1	0	SPARK	trio	1	1
SF0123274	SP0123275	0	0	SPARK	trio	1	1
SF0123295	SP0123295	1	0	SPARK	maternal	1	1
SF0123303	SP0123303	1	0	SPARK	maternal	1	0
SF0123311	SP0123311	1	0	SPARK	trio	1	1
SF0123334	SP0123334	1	0	SPARK	maternal	1	1
SF0123351	SP0123351	1	0	SPARK	trio	1	0
SF0123372	SP0123372	1	0	SPARK	trio	1	0
SF0123372	SP0123373	0	0	SPARK	trio	1	0
SF0123403	SP0123403	1	0	SPARK	trio	1	1
SF0123409	SP0123409	1	0	SPARK	maternal	1	1
SF0123492	SP0123492	1	1	SPARK	trio	1	1
SF0123492	SP0123493	0	0	SPARK	trio	1	1
SF0123521	SP0123521	1	0	SPARK	maternal	1	1
SF0123536	SP0123536	1	0	SPARK	maternal	1	1
SF0123550	SP0123550	1	0	SPARK	trio	2	1
SF0123550	SP0123551	1	1	SPARK	trio	2	1
SF0123572	SP0123572	1	0	SPARK	trio	1	1
SF0123572	SP0123573	0	0	SPARK	trio	1	1
SF0123608	SP0123608	1	1	SPARK	maternal	1	1
SF0123619	SP0123619	1	0	SPARK	maternal	1	0
SF0123624	SP0123624	1	0	SPARK	trio	1	1
SF0123638	SP0123638	1	0	SPARK	maternal	1	0
SF0123652	SP0123652	1	0	SPARK	trio	1	0
SF0123652	SP0123653	0	1	SPARK	trio	1	0
SF0123712	SP0123712	1	0	SPARK	trio	1	0
SF0123712	SP0123714	0	0	SPARK	trio	1	0
SF0123725	SP0123725	1	0	SPARK	trio	1	1
SF0123725	SP0123726	0	0	SPARK	trio	1	1
SF0123783	SP0123783	1	1	SPARK	trio	1	1
SF0123783	SP0123784	0	1	SPARK	trio	1	0
SF0123833	SP0123833	1	0	SPARK	trio	2	1
SF0123833	SP0123834	1	0	SPARK	trio	2	1
SF0123842	SP0123842	1	0	SPARK	maternal	1	0
SF0123851	SP0123851	1	1	SPARK	maternal	1	0
SF0123864	SP0123864	1	1	SPARK	trio	1	1
SF0123864	SP0123866	0	1	SPARK	trio	1	1
SF0123920	SP0123920	1	0	SPARK	paternal	1	1
SF0123959	SP0123959	1	0	SPARK	maternal	1	1
SF0123976	SP0123976	1	0	SPARK	trio	1	0
SF0123981	SP0123981	1	1	SPARK	trio	1	1
SF0123981	SP0123982	0	1	SPARK	trio	1	1
SF0123987	SP0123987	1	0	SPARK	trio	1	1
SF0123987	SP0123989	0	1	SPARK	trio	1	1
SF0123998	SP0123998	1	0	SPARK	maternal	1	1
SF0124003	SP0124003	1	0	SPARK	maternal	1	0
SF0124010	SP0124010	1	0	SPARK	trio	2	0
SF0124010	SP0124011	1	1	SPARK	trio	2	1
SF0124014	SP0124014	1	1	SPARK	trio	1	0
SF0124060	SP0124060	1	1	SPARK	maternal	1	1
SF0124074	SP0124074	1	1	SPARK	trio	1	1
SF0124083	SP0124083	1	0	SPARK	trio	1	0
SF0124113	SP0124113	1	0	SPARK	trio	1	1
SF0124141	SP0124141	1	1	SPARK	maternal	1	0
SF0124147	SP0124147	1	0	SPARK	maternal	1	0
SF0124157	SP0124157	1	0	SPARK	trio	1	1
SF0124157	SP0124158	0	1	SPARK	trio	1	1
SF0124160	SP0124160	1	0	SPARK	trio	1	1
SF0124160	SP0124161	0	0	SPARK	trio	1	1
SF0124222	SP0124222	1	0	SPARK	paternal	1	0
SF0124234	SP0124234	1	1	SPARK	maternal	1	0
SF0124245	SP0124245	1	0	SPARK	trio	1	1
SF0124277	SP0124277	1	1	SPARK	paternal	1	1
SF0124305	SP0124305	1	0	SPARK	trio	1	1
SF0124305	SP0124306	0	0	SPARK	trio	1	1
SF0124310	SP0124310	1	0	SPARK	trio	1	1
SF0124310	SP0124311	0	1	SPARK	trio	1	1
SF0124315	SP0124315	1	0	SPARK	trio	1	1
SF0124315	SP0124316	0	0	SPARK	trio	1	1
SF0124379	SP0124379	1	0	SPARK	maternal	1	0
SF0124403	SP0124403	1	0	SPARK	trio	1	0
SF0124403	SP0124404	0	0	SPARK	trio	1	0
SF0124452	SP0124452	1	0	SPARK	maternal	1	0
SF0124455	SP0124455	1	0	SPARK	trio	1	1
SF0124455	SP0124456	0	0	SPARK	trio	1	1
SF0124483	SP0124483	1	0	SPARK	trio	2	0
SF0124483	SP0124484	1	0	SPARK	trio	2	0
SF0124488	SP0124488	1	0	SPARK	trio	1	1
SF0124488	SP0124489	0	1	SPARK	trio	1	1
SF0124536	SP0124536	1	0	SPARK	trio	1	0
SF0124540	SP0124540	1	1	SPARK	trio	1	0
SF0124549	SP0124549	1	0	SPARK	trio	1	1
SF0124549	SP0124551	0	1	SPARK	trio	1	1
SF0124556	SP0124556	1	0	SPARK	trio	1	1
SF0124556	SP0124557	0	0	SPARK	trio	1	1
SF0124563	SP0124563	1	0	SPARK	maternal	1	1
SF0124588	SP0124588	1	0	SPARK	trio	1	1
SF0124596	SP0124596	1	0	SPARK	trio	1	1
SF0124596	SP0124597	0	0	SPARK	trio	1	1
SF0124601	SP0124601	1	0	SPARK	trio	1	1
SF0124644	SP0124644	1	0	SPARK	maternal	1	1
SF0124647	SP0124647	1	0	SPARK	maternal	1	0
SF0124673	SP0124673	1	0	SPARK	trio	1	1
SF0124690	SP0124690	1	0	SPARK	maternal	1	1
SF0124694	SP0124694	1	0	SPARK	trio	1	0
SF0124694	SP0124695	0	0	SPARK	trio	1	0
SF0124707	SP0124707	1	0	SPARK	trio	1	0
SF0124730	SP0124730	1	1	SPARK	trio	1	1
SF0124730	SP0124732	0	1	SPARK	trio	1	1
SF0124791	SP0124791	1	0	SPARK	trio	1	0
SF0124803	SP0124803	1	0	SPARK	maternal	1	0
SF0124841	SP0124841	1	0	SPARK	trio	2	1
SF0124841	SP0124842	1	1	SPARK	trio	2	1
SF0124867	SP0124867	1	0	SPARK	trio	1	1
SF0124871	SP0124871	1	0	SPARK	trio	2	0
SF0124871	SP0124872	1	0	SPARK	trio	2	0
SF0124871	SP0124873	0	1	SPARK	trio	2	0
SF0124924	SP0124924	1	0	SPARK	trio	1	1
SF0124924	SP0124925	0	0	SPARK	trio	1	1
SF0124962	SP0124962	1	1	SPARK	trio	1	1
SF0124962	SP0124963	0	1	SPARK	trio	1	1
SF0125004	SP0125004	1	0	SPARK	trio	1	1
SF0125007	SP0125007	1	0	SPARK	trio	1	0
SF0125007	SP0125008	0	1	SPARK	trio	1	0
SF0125033	SP0125033	1	0	SPARK	maternal	1	0
SF0125046	SP0125046	1	1	SPARK	trio	1	1
SF0125058	SP0125058	1	0	SPARK	trio	1	0
SF0125058	SP0125059	0	0	SPARK	trio	1	0
SF0125068	SP0125068	1	0	SPARK	trio	1	0
SF0125125	SP0125125	1	0	SPARK	maternal	1	1
SF0125133	SP0125133	1	0	SPARK	trio	1	1
SF0125133	SP0125134	0	0	SPARK	trio	1	1
SF0125137	SP0125137	1	0	SPARK	trio	1	1
SF0125155	SP0125155	1	1	SPARK	trio	1	1
SF0125155	SP0125156	0	0	SPARK	trio	1	1
SF0125166	SP0125166	1	0	SPARK	trio	1	1
SF0125166	SP0125167	0	0	SPARK	trio	1	1
SF0125210	SP0125210	1	0	SPARK	trio	1	1
SF0125210	SP0125212	0	0	SPARK	trio	1	1
SF0125235	SP0125235	1	1	SPARK	trio	1	0
SF0125235	SP0125236	0	0	SPARK	trio	1	0
SF0125246	SP0125246	1	0	SPARK	maternal	1	1
SF0125250	SP0125250	1	0	SPARK	maternal	1	1
SF0125260	SP0125260	1	0	SPARK	trio	1	1
SF0125260	SP0125261	0	0	SPARK	trio	1	1
SF0125269	SP0125269	1	0	SPARK	trio	1	1
SF0125291	SP0125291	1	0	SPARK	maternal	1	0
SF0125315	SP0125315	1	1	SPARK	trio	1	1
SF0125315	SP0125316	0	1	SPARK	trio	1	1
SF0125326	SP0125326	1	0	SPARK	maternal	1	0
SF0125333	SP0125333	1	0	SPARK	trio	1	1
SF0125333	SP0125336	0	1	SPARK	trio	1	1
SF0125376	SP0125376	1	0	SPARK	maternal	1	0
SF0125396	SP0125396	1	0	SPARK	trio	1	1
SF0125408	SP0125408	1	0	SPARK	trio	2	0
SF0125408	SP0125410	1	0	SPARK	trio	2	0
SF0125419	SP0125419	1	0	SPARK	trio	1	1
SF0125419	SP0125421	0	1	SPARK	trio	1	1
SF0125430	SP0125430	1	1	SPARK	trio	1	1
SF0125430	SP0125431	0	0	SPARK	trio	1	1
SF0125472	SP0125472	1	0	SPARK	trio	1	1
SF0125480	SP0125480	1	0	SPARK	trio	1	0
SF0125488	SP0125488	1	0	SPARK	trio	1	1
SF0125512	SP0125512	1	0	SPARK	trio	1	1
SF0125527	SP0125527	1	0	SPARK	trio	1	1
SF0125546	SP0125546	1	0	SPARK	trio	1	0
SF0125546	SP0125547	0	0	SPARK	trio	1	0
SF0125550	SP0125550	1	1	SPARK	trio	1	1
SF0125553	SP0125553	1	0	SPARK	trio	1	1
SF0125553	SP0125554	0	1	SPARK	trio	1	1
SF0125565	SP0125565	1	0	SPARK	trio	1	0
SF0125565	SP0125567	0	0	SPARK	trio	1	0
SF0125584	SP0125584	1	0	SPARK	trio	1	1
SF0125584	SP0125585	0	0	SPARK	trio	1	1
SF0125643	SP0125643	1	0	SPARK	trio	1	1
SF0125643	SP0125648	0	1	SPARK	trio	1	1
SF0125666	SP0125666	1	0	SPARK	trio	1	0
SF0125668	SP0125668	1	0	SPARK	maternal	1	1
SF0125694	SP0125694	1	0	SPARK	maternal	1	1
SF0125704	SP0125704	1	0	SPARK	maternal	2	1
SF0125704	SP0125707	1	0	SPARK	maternal	2	1
SF0125708	SP0125708	1	0	SPARK	trio	1	0
SF0125757	SP0125757	1	0	SPARK	trio	1	1
SF0125757	SP0125758	0	1	SPARK	trio	1	1
SF0125771	SP0125771	1	1	SPARK	trio	1	1
SF0125771	SP0125772	0	0	SPARK	trio	1	1
SF0125787	SP0125787	1	1	SPARK	trio	1	1
SF0125800	SP0125800	1	0	SPARK	maternal	1	0
SF0125807	SP0125807	1	0	SPARK	trio	1	0
SF0125853	SP0125853	1	0	SPARK	maternal	1	1
SF0125878	SP0125878	1	0	SPARK	maternal	1	1
SF0125903	SP0125903	1	0	SPARK	maternal	1	1
SF0125930	SP0125930	1	0	SPARK	trio	1	0
SF0125930	SP0125935	0	1	SPARK	trio	1	0
SF0125978	SP0125978	1	0	SPARK	maternal	3	1
SF0125978	SP0130877	1	0	SPARK	maternal	3	1
SF0125978	SP0130878	1	0	SPARK	maternal	3	1
SF0125982	SP0125982	1	0	SPARK	maternal	1	1
SF0126003	SP0126003	1	0	SPARK	trio	1	1
SF0126003	SP0126004	0	1	SPARK	trio	1	0
SF0126015	SP0126015	1	0	SPARK	trio	1	1
SF0126049	SP0126049	1	1	SPARK	maternal	1	1
SF0126058	SP0126058	1	0	SPARK	trio	1	1
SF0126058	SP0126060	0	0	SPARK	trio	1	1
SF0126073	SP0126073	1	0	SPARK	trio	1	0
SF0126073	SP0126074	0	0	SPARK	trio	1	0
SF0126119	SP0126119	1	0	SPARK	trio	1	1
SF0126138	SP0126138	1	0	SPARK	trio	1	1
SF0126138	SP0126139	0	0	SPARK	trio	1	1
SF0126154	SP0126154	1	0	SPARK	trio	2	1
SF0126154	SP0126155	1	0	SPARK	trio	2	1
SF0126236	SP0126236	1	0	SPARK	trio	1	1
SF0126236	SP0126237	0	0	SPARK	trio	1	1
SF0126256	SP0126256	1	1	SPARK	trio	1	0
SF0126274	SP0126274	1	0	SPARK	maternal	1	1
SF0126288	SP0126288	1	0	SPARK	trio	1	0
SF0126288	SP0126289	0	1	SPARK	trio	1	0
SF0126368	SP0126368	1	0	SPARK	trio	2	0
SF0126368	SP0126369	1	0	SPARK	trio	2	0
SF0126368	SP0126370	0	0	SPARK	trio	2	0
SF0126375	SP0126375	1	0	SPARK	maternal	2	1
SF0126375	SP0126376	1	0	SPARK	maternal	2	1
SF0126390	SP0126390	1	1	SPARK	trio	1	1
SF0126404	SP0126404	1	0	SPARK	trio	1	1
SF0126405	SP0126405	1	0	SPARK	trio	1	1
SF0126414	SP0126414	1	0	SPARK	maternal	1	1
SF0126429	SP0126429	1	0	SPARK	trio	1	1
SF0126437	SP0126437	1	0	SPARK	trio	2	1
SF0126437	SP0126438	1	0	SPARK	trio	2	1
SF0126437	SP0126439	0	1	SPARK	trio	2	1
SF0126452	SP0126452	1	0	SPARK	maternal	1	1
SF0126453	SP0126453	1	1	SPARK	trio	1	1
SF0126474	SP0126474	1	1	SPARK	trio	1	1
SF0126478	SP0126478	1	1	SPARK	maternal	1	0
SF0126501	SP0126501	1	1	SPARK	trio	1	0
SF0126525	SP0126525	1	1	SPARK	maternal	1	1
SF0126572	SP0126572	1	0	SPARK	trio	1	1
SF0126572	SP0126573	0	1	SPARK	trio	1	0
SF0126582	SP0126582	1	1	SPARK	trio	1	1
SF0126608	SP0126608	1	0	SPARK	maternal	1	1
SF0126613	SP0126613	1	0	SPARK	maternal	1	0
SF0126620	SP0126620	1	0	SPARK	trio	3	0
SF0126620	SP0126621	1	0	SPARK	trio	3	0
SF0126620	SP0126622	1	1	SPARK	trio	3	0
SF0126624	SP0126624	1	0	SPARK	trio	1	1
SF0126626	SP0126626	1	0	SPARK	trio	1	1
SF0126626	SP0126627	0	0	SPARK	trio	1	1
SF0126635	SP0126635	1	1	SPARK	trio	1	0
SF0126635	SP0126637	0	1	SPARK	trio	1	0
SF0126636	SP0126636	1	0	SPARK	trio	1	0
SF0126636	SP0126638	0	1	SPARK	trio	1	0
SF0126643	SP0126643	1	0	SPARK	paternal	1	0
SF0126655	SP0126655	1	0	SPARK	trio	1	0
SF0126656	SP0126656	1	1	SPARK	trio	1	0
SF0126662	SP0126662	1	0	SPARK	trio	1	0
SF0126666	SP0126666	1	0	SPARK	trio	1	0
SF0126679	SP0126679	1	1	SPARK	trio	1	0
SF0126686	SP0126686	1	0	SPARK	trio	1	0
SF0126686	SP0126688	0	1	SPARK	trio	1	0
SF0126687	SP0126687	1	0	SPARK	maternal	1	0
SF0126692	SP0126692	1	0	SPARK	trio	1	0
SF0126692	SP0126693	0	1	SPARK	trio	1	0
SF0126699	SP0126699	1	0	SPARK	maternal	1	0
SF0126705	SP0126705	1	0	SPARK	trio	1	0
SF0126713	SP0126713	1	0	SPARK	maternal	1	0
SF0126749	SP0126749	1	0	SPARK	trio	1	0
SF0126749	SP0126750	0	0	SPARK	trio	1	0
SF0126758	SP0126758	1	0	SPARK	paternal	1	0
SF0126763	SP0126763	1	0	SPARK	trio	1	1
SF0126771	SP0126771	1	1	SPARK	trio	2	0
SF0126771	SP0126772	1	0	SPARK	trio	2	0
SF0126771	SP0126775	0	0	SPARK	trio	2	0
SF0126780	SP0126780	1	0	SPARK	trio	1	0
SF0126780	SP0126781	0	0	SPARK	trio	1	0
SF0126783	SP0126783	1	0	SPARK	trio	1	0
SF0126786	SP0126786	1	0	SPARK	trio	1	1
SF0126791	SP0126791	1	0	SPARK	maternal	1	1
SF0126796	SP0126796	1	0	SPARK	trio	1	0
SF0126796	SP0126797	0	1	SPARK	trio	1	0
SF0126804	SP0126804	1	0	SPARK	maternal	1	1
SF0126805	SP0126805	1	0	SPARK	trio	1	0
SF0126805	SP0126807	0	1	SPARK	trio	1	0
SF0126819	SP0126819	1	0	SPARK	trio	1	0
SF0126837	SP0126837	1	0	SPARK	maternal	1	0
SF0126849	SP0126849	1	0	SPARK	maternal	2	1
SF0126849	SP0126850	1	0	SPARK	maternal	2	1
SF0126876	SP0126876	1	0	SPARK	trio	1	1
SF0126876	SP0126877	0	0	SPARK	trio	1	1
SF0126886	SP0126886	1	0	SPARK	trio	1	0
SF0126886	SP0126887	0	1	SPARK	trio	1	0
SF0126895	SP0126895	1	0	SPARK	trio	1	0
SF0126895	SP0126896	0	1	SPARK	trio	1	0
SF0126927	SP0126927	1	0	SPARK	maternal	1	0
SF0126961	SP0126961	1	0	SPARK	trio	2	0
SF0126961	SP0126962	1	0	SPARK	trio	2	0
SF0127002	SP0127002	1	1	SPARK	trio	1	0
SF0127013	SP0127013	1	1	SPARK	trio	1	0
SF0127044	SP0127044	1	0	SPARK	maternal	1	1
SF0127084	SP0127084	1	0	SPARK	trio	1	1
SF0127093	SP0127093	1	0	SPARK	maternal	1	1
SF0127097	SP0127097	1	0	SPARK	trio	1	1
SF0127097	SP0127098	0	1	SPARK	trio	1	1
SF0127155	SP0127155	1	0	SPARK	maternal	1	1
SF0127162	SP0127162	1	1	SPARK	trio	1	0
SF0127174	SP0127174	1	1	SPARK	maternal	1	1
SF0127180	SP0127180	1	0	SPARK	trio	1	0
SF0127216	SP0127216	1	0	SPARK	maternal	1	0
SF0127223	SP0127223	1	0	SPARK	maternal	1	1
SF0127237	SP0127237	1	0	SPARK	trio	3	0
SF0127237	SP0127238	1	1	SPARK	trio	3	0
SF0127237	SP0127239	1	1	SPARK	trio	3	0
SF0127245	SP0127245	1	0	SPARK	trio	1	0
SF0127250	SP0127250	1	1	SPARK	trio	2	1
SF0127250	SP0127252	1	1	SPARK	trio	2	1
SF0127267	SP0127267	1	0	SPARK	maternal	1	1
SF0127375	SP0127375	1	1	SPARK	trio	1	1
SF0127385	SP0127385	1	0	SPARK	maternal	1	1
SF0127452	SP0127452	1	0	SPARK	trio	1	1
SF0127463	SP0127463	1	0	SPARK	maternal	1	0
SF0127482	SP0127482	1	0	SPARK	maternal	1	1
SF0127489	SP0127489	1	0	SPARK	maternal	1	1
SF0127493	SP0127493	1	0	SPARK	trio	1	0
SF0127499	SP0127499	1	0	SPARK	maternal	1	1
SF0127501	SP0127501	1	0	SPARK	trio	1	1
SF0127501	SP0127502	0	0	SPARK	trio	1	1
SF0127504	SP0127504	1	0	SPARK	maternal	1	0
SF0127515	SP0127515	1	1	SPARK	trio	1	1
SF0127522	SP0127522	1	0	SPARK	trio	1	1
SF0127522	SP0129743	0	1	SPARK	trio	1	1
SF0127556	SP0127556	1	1	SPARK	maternal	1	0
SF0127564	SP0127564	1	0	SPARK	trio	1	1
SF0127620	SP0127620	1	0	SPARK	trio	1	1
SF0127620	SP0127621	0	1	SPARK	trio	1	1
SF0127645	SP0127645	1	0	SPARK	trio	1	0
SF0127690	SP0127690	1	0	SPARK	trio	1	0
SF0127692	SP0127692	1	0	SPARK	trio	1	0
SF0127694	SP0127694	1	0	SPARK	maternal	1	0
SF0127719	SP0127719	1	0	SPARK	trio	1	1
SF0127719	SP0127721	0	0	SPARK	trio	1	1
SF0127767	SP0127767	1	1	SPARK	trio	1	1
SF0127767	SP0127768	0	1	SPARK	trio	1	1
SF0127775	SP0127775	1	0	SPARK	trio	1	1
SF0127775	SP0127776	0	0	SPARK	trio	1	1
SF0127787	SP0127787	1	0	SPARK	maternal	1	0
SF0127788	SP0127788	1	0	SPARK	trio	1	1
SF0127798	SP0127798	1	0	SPARK	trio	1	0
SF0127819	SP0127819	1	0	SPARK	trio	1	0
SF0127821	SP0127821	1	0	SPARK	trio	1	0
SF0127852	SP0127852	1	0	SPARK	trio	1	1
SF0127853	SP0127853	1	0	SPARK	maternal	1	1
SF0127856	SP0127856	1	0	SPARK	trio	1	1
SF0127856	SP0127857	0	1	SPARK	trio	1	1
SF0127858	SP0127858	1	0	SPARK	trio	1	1
SF0127870	SP0127870	1	0	SPARK	maternal	1	0
SF0127879	SP0127879	1	0	SPARK	trio	1	1
SF0127914	SP0127914	1	1	SPARK	trio	1	1
SF0127914	SP0127915	0	1	SPARK	trio	1	1
SF0127928	SP0127928	1	0	SPARK	trio	1	1
SF0127928	SP0127929	0	1	SPARK	trio	1	1
SF0127961	SP0127961	1	0	SPARK	trio	1	1
SF0127961	SP0127963	0	0	SPARK	trio	1	0
SF0127996	SP0127996	1	0	SPARK	maternal	1	1
SF0128005	SP0128005	1	0	SPARK	trio	1	0
SF0128005	SP0128006	0	1	SPARK	trio	1	0
SF0128013	SP0128013	1	0	SPARK	trio	1	0
SF0128013	SP0128018	0	1	SPARK	trio	1	0
SF0128030	SP0128030	1	0	SPARK	trio	1	1
SF0128037	SP0128037	1	0	SPARK	trio	1	1
SF0128037	SP0128038	0	0	SPARK	trio	1	1
SF0128143	SP0128143	1	0	SPARK	trio	1	1
SF0128147	SP0128147	1	0	SPARK	maternal	1	0
SF0128163	SP0128163	1	1	SPARK	trio	1	1
SF0128170	SP0128170	1	0	SPARK	trio	1	0
SF0128170	SP0128171	0	1	SPARK	trio	1	1
SF0128255	SP0128255	1	0	SPARK	trio	2	0
SF0128255	SP0128256	1	0	SPARK	trio	2	0
SF0128255	SP0128258	0	0	SPARK	trio	2	0
SF0128295	SP0128295	1	0	SPARK	trio	1	0
SF0128305	SP0128305	1	0	SPARK	trio	1	0
SF0128348	SP0128348	1	0	SPARK	maternal	1	0
SF0128353	SP0128353	1	0	SPARK	trio	1	1
SF0128353	SP0128355	0	1	SPARK	trio	1	1
SF0128381	SP0128381	1	1	SPARK	trio	1	1
SF0128395	SP0128395	1	0	SPARK	maternal	1	1
SF0128417	SP0128417	1	0	SPARK	trio	1	1
SF0128426	SP0128426	1	1	SPARK	trio	2	1
SF0128426	SP0128427	1	0	SPARK	trio	2	1
SF0128426	SP0128428	0	1	SPARK	trio	2	1
SF0128426	SP0128429	0	0	SPARK	trio	2	0
SF0128433	SP0128433	1	1	SPARK	maternal	2	0
SF0128433	SP0128435	1	1	SPARK	maternal	2	0
SF0128486	SP0128486	1	0	SPARK	maternal	1	0
SF0128495	SP0128495	1	0	SPARK	trio	1	1
SF0128495	SP0128496	0	0	SPARK	trio	1	1
SF0128559	SP0128559	1	0	SPARK	paternal	1	1
SF0128566	SP0128566	1	0	SPARK	trio	1	1
SF0128601	SP0128601	1	0	SPARK	trio	1	1
SF0128645	SP0128645	1	0	SPARK	trio	1	1
SF0128667	SP0128667	1	0	SPARK	trio	1	1
SF0128667	SP0128668	0	1	SPARK	trio	1	1
SF0128691	SP0128691	1	0	SPARK	trio	1	1
SF0128691	SP0128692	0	1	SPARK	trio	1	1
SF0128706	SP0128706	1	0	SPARK	maternal	1	0
SF0128722	SP0128722	1	1	SPARK	trio	1	0
SF0128751	SP0128751	1	0	SPARK	maternal	1	1
SF0128755	SP0128755	1	0	SPARK	trio	1	1
SF0128755	SP0128756	0	0	SPARK	trio	1	1
SF0128793	SP0128793	1	0	SPARK	maternal	1	1
SF0128812	SP0128812	1	0	SPARK	maternal	1	1
SF0128843	SP0128843	1	0	SPARK	trio	1	1
SF0128845	SP0128845	1	0	SPARK	maternal	1	0
SF0128847	SP0128848	1	0	SPARK	trio	1	1
SF0128868	SP0128868	1	0	SPARK	trio	2	0
SF0128868	SP0128869	1	0	SPARK	trio	2	0
SF0128931	SP0128931	1	0	SPARK	trio	1	1
SF0128931	SP0128933	0	1	SPARK	trio	1	1
SF0128939	SP0128939	1	1	SPARK	maternal	1	0
SF0128941	SP0128941	1	0	SPARK	trio	2	0
SF0128941	SP0128942	1	0	SPARK	trio	2	0
SF0128941	SP0128943	0	0	SPARK	trio	2	0
SF0128947	SP0128947	1	0	SPARK	trio	1	0
SF0128947	SP0128948	0	0	SPARK	trio	1	0
SF0128955	SP0128955	1	0	SPARK	maternal	1	1
SF0129049	SP0129049	1	0	SPARK	trio	1	1
SF0129049	SP0129050	0	0	SPARK	trio	1	1
SF0129060	SP0129060	1	0	SPARK	trio	1	0
SF0129060	SP0129061	0	0	SPARK	trio	1	0
SF0129079	SP0129079	1	0	SPARK	trio	1	0
SF0129166	SP0129166	1	0	SPARK	maternal	1	0
SF0129187	SP0129187	1	1	SPARK	maternal	1	1
SF0129194	SP0129194	1	1	SPARK	maternal	1	1
SF0129201	SP0129201	1	0	SPARK	trio	1	0
SF0129219	SP0129219	1	0	SPARK	trio	1	1
SF0129235	SP0129235	1	0	SPARK	maternal	1	1
SF0129238	SP0129238	1	0	SPARK	trio	1	1
SF0129240	SP0129240	1	1	SPARK	trio	1	0
SF0129242	SP0129242	1	0	SPARK	maternal	1	1
SF0129371	SP0129371	1	0	SPARK	maternal	1	0
SF0129391	SP0129391	1	1	SPARK	maternal	1	1
SF0129416	SP0129416	1	0	SPARK	trio	1	0
SF0129458	SP0129458	1	0	SPARK	trio	1	0
SF0129458	SP0129459	0	0	SPARK	trio	1	0
SF0129491	SP0129491	1	0	SPARK	trio	1	1
SF0129496	SP0129496	1	0	SPARK	trio	1	1
SF0129497	SP0129497	1	1	SPARK	paternal	1	1
SF0129515	SP0129515	1	0	SPARK	trio	1	1
SF0129517	SP0129517	1	0	SPARK	trio	1	1
SF0129517	SP0129518	0	1	SPARK	trio	1	1
SF0129530	SP0129530	1	1	SPARK	maternal	1	1
SF0129580	SP0129580	1	0	SPARK	maternal	1	1
SF0129596	SP0129596	1	0	SPARK	trio	1	1
SF0129616	SP0129616	1	0	SPARK	trio	1	1
SF0129616	SP0129619	0	1	SPARK	trio	1	1
SF0129625	SP0129625	1	0	SPARK	trio	1	0
SF0129625	SP0129626	0	1	SPARK	trio	1	1
SF0129659	SP0129659	1	0	SPARK	maternal	1	0
SF0129673	SP0129673	1	0	SPARK	trio	1	1
SF0129673	SP0129674	0	1	SPARK	trio	1	1
SF0129703	SP0129703	1	0	SPARK	trio	1	1
SF0129703	SP0129705	0	1	SPARK	trio	1	1
SF0129718	SP0129718	1	0	SPARK	maternal	1	0
SF0129739	SP0129739	1	0	SPARK	trio	1	0
SF0129739	SP0129740	0	0	SPARK	trio	1	0
SF0129784	SP0129784	1	0	SPARK	maternal	1	1
SF0129786	SP0129786	1	1	SPARK	maternal	1	1
SF0129788	SP0129788	1	0	SPARK	trio	1	1
SF0129788	SP0129789	0	0	SPARK	trio	1	1
SF0129828	SP0129828	1	0	SPARK	trio	1	1
SF0129833	SP0129833	1	0	SPARK	maternal	1	0
SF0129843	SP0129843	1	0	SPARK	trio	1	1
SF0129843	SP0129844	0	0	SPARK	trio	1	0
SF0129856	SP0129856	1	0	SPARK	trio	1	1
SF0129875	SP0129875	1	0	SPARK	trio	1	0
SF0129875	SP0129876	0	0	SPARK	trio	1	0
SF0129881	SP0129881	1	0	SPARK	maternal	1	1
SF0129913	SP0129913	1	0	SPARK	trio	1	1
SF0129915	SP0129915	1	1	SPARK	trio	1	0
SF0129926	SP0129926	1	0	SPARK	trio	1	0
SF0129926	SP0129927	0	0	SPARK	trio	1	0
SF0129933	SP0129933	1	0	SPARK	maternal	1	0
SF0129965	SP0129965	1	0	SPARK	trio	3	1
SF0129965	SP0129966	1	0	SPARK	trio	3	1
SF0129965	SP0129967	1	1	SPARK	trio	3	1
SF0130030	SP0130030	1	0	SPARK	trio	1	0
SF0130072	SP0130072	1	1	SPARK	trio	1	0
SF0130100	SP0130100	1	0	SPARK	maternal	1	1
SF0130174	SP0130175	1	0	SPARK	trio	1	0
SF0130174	SP0130176	0	0	SPARK	trio	1	0
SF0130174	SP0130177	0	1	SPARK	trio	1	0
SF0130204	SP0130204	1	0	SPARK	trio	1	1
SF0130214	SP0130214	1	0	SPARK	trio	1	1
SF0130214	SP0130215	0	1	SPARK	trio	1	1
SF0130223	SP0130223	1	0	SPARK	trio	2	1
SF0130223	SP0130224	1	1	SPARK	trio	2	1
SF0130244	SP0130244	1	0	SPARK	trio	1	1
SF0130266	SP0130266	1	0	SPARK	maternal	1	1
SF0130346	SP0130346	1	1	SPARK	maternal	2	0
SF0130346	SP0130347	1	1	SPARK	maternal	2	1
SF0130400	SP0130400	1	0	SPARK	trio	1	0
SF0130406	SP0130406	1	0	SPARK	maternal	1	0
SF0130432	SP0130432	1	0	SPARK	maternal	2	0
SF0130432	SP0130433	1	0	SPARK	maternal	2	0
SF0130451	SP0130451	1	0	SPARK	maternal	1	0
SF0130482	SP0130482	1	0	SPARK	maternal	1	1
SF0130488	SP0130488	1	0	SPARK	trio	1	1
SF0130488	SP0130489	0	1	SPARK	trio	1	1
SF0130507	SP0130507	1	1	SPARK	maternal	1	1
SF0130554	SP0130554	1	0	SPARK	paternal	2	0
SF0130554	SP0130556	1	1	SPARK	paternal	2	0
SF0130575	SP0130575	1	0	SPARK	trio	1	1
SF0130603	SP0130603	1	1	SPARK	trio	1	0
SF0130621	SP0130621	1	1	SPARK	trio	1	1
SF0130621	SP0130622	0	1	SPARK	trio	1	1
SF0130642	SP0130642	1	0	SPARK	trio	1	0
SF0130642	SP0130643	0	0	SPARK	trio	1	0
SF0130645	SP0130645	1	0	SPARK	maternal	1	0
SF0130655	SP0130655	1	0	SPARK	trio	1	0
SF0130684	SP0130684	1	0	SPARK	trio	1	1
SF0130684	SP0130690	0	1	SPARK	trio	1	1
SF0130703	SP0130703	1	0	SPARK	trio	1	1
SF0130703	SP0130704	0	1	SPARK	trio	1	1
SF0130712	SP0130712	1	0	SPARK	maternal	2	0
SF0130712	SP0130713	1	0	SPARK	maternal	2	0
SF0130722	SP0130722	1	1	SPARK	maternal	1	0
SF0130767	SP0130767	1	0	SPARK	maternal	1	1
SF0130780	SP0130780	1	0	SPARK	maternal	1	1
SF0130795	SP0130795	1	1	SPARK	trio	1	0
SF0130829	SP0130829	1	0	SPARK	maternal	1	1
SF0130840	SP0130840	1	0	SPARK	trio	1	1
SF0130873	SP0130873	1	0	SPARK	trio	2	0
SF0130873	SP0130874	1	1	SPARK	trio	2	0
SF0130955	SP0130955	1	0	SPARK	trio	3	1
SF0130955	SP0130956	1	0	SPARK	trio	3	1
SF0130955	SP0130957	1	0	SPARK	trio	3	0
SF0130966	SP0130966	1	0	SPARK	trio	1	1
SF0130966	SP0130968	0	0	SPARK	trio	1	1
SF0130970	SP0130970	1	0	SPARK	maternal	2	1
SF0130970	SP0130971	1	0	SPARK	maternal	2	1
SF0130974	SP0130974	1	1	SPARK	trio	1	1
SF0130990	SP0130990	1	0	SPARK	trio	2	1
SF0130990	SP0130992	1	0	SPARK	trio	2	1
SF0130990	SP0130995	0	0	SPARK	trio	2	1
SF0130990	SP0130996	0	0	SPARK	trio	2	1
SF0131047	SP0131047	1	0	SPARK	trio	1	1
SF0131067	SP0131067	1	0	SPARK	trio	1	1
SF0131067	SP0131068	0	0	SPARK	trio	1	1
SF0131078	SP0131078	1	1	SPARK	maternal	1	1
SF0131089	SP0131089	1	0	SPARK	trio	1	1
SF0131112	SP0131113	1	0	SPARK	trio	1	0
SF0131152	SP0131152	1	1	SPARK	paternal	1	0
SF0131159	SP0131159	1	0	SPARK	trio	1	1
SF0131184	SP0131184	1	1	SPARK	trio	1	0
SF0131246	SP0131246	1	0	SPARK	trio	1	1
SF0131273	SP0131273	1	0	SPARK	trio	1	1
SF0131273	SP0131274	0	0	SPARK	trio	1	1
SF0131329	SP0131329	1	0	SPARK	trio	1	1
SF0131380	SP0131380	1	1	SPARK	trio	1	0
SF0131416	SP0131416	1	0	SPARK	maternal	1	1
SF0131429	SP0131429	1	0	SPARK	trio	1	1
SF0131432	SP0131432	1	0	SPARK	trio	1	0
SF0131432	SP0131435	0	0	SPARK	trio	1	0
SF0131476	SP0131476	1	0	SPARK	trio	1	0
SF0131541	SP0131541	1	0	SPARK	trio	1	1
SF0131541	SP0131544	0	0	SPARK	trio	1	1
SF0131565	SP0131565	1	0	SPARK	trio	1	0
SF0131615	SP0131615	1	0	SPARK	maternal	1	1
SF0131619	SP0131619	1	0	SPARK	trio	1	1
SF0131626	SP0131626	1	1	SPARK	trio	1	1
SF0131636	SP0131636	1	0	SPARK	trio	1	1
SF0131665	SP0131665	1	0	SPARK	trio	1	1
SF0131668	SP0131668	1	1	SPARK	maternal	1	1
SF0131680	SP0131680	1	0	SPARK	maternal	1	1
SF0131685	SP0131685	1	0	SPARK	trio	1	1
SF0131685	SP0131686	0	1	SPARK	trio	1	1
SF0131689	SP0131689	1	0	SPARK	paternal	1	1
SF0131699	SP0131699	1	0	SPARK	maternal	1	1
SF0131716	SP0131716	1	1	SPARK	trio	1	1
SF0131716	SP0131717	0	1	SPARK	trio	1	1
SF0131767	SP0131767	1	1	SPARK	trio	1	1
SF0131774	SP0131774	1	0	SPARK	trio	1	0
SF0131786	SP0131786	1	1	SPARK	maternal	1	1
SF0131810	SP0131810	1	0	SPARK	trio	1	1
SF0131810	SP0131811	0	1	SPARK	trio	1	1
SF0131889	SP0131889	1	0	SPARK	trio	1	0
SF0131947	SP0131947	1	1	SPARK	trio	1	1
SF0132000	SP0132000	1	0	SPARK	maternal	2	0
SF0132000	SP0132001	1	0	SPARK	maternal	2	0
SF0132010	SP0132010	1	0	SPARK	trio	1	1
SF0132023	SP0132023	1	1	SPARK	trio	2	0
SF0132023	SP0132024	1	0	SPARK	trio	2	1
SF0132123	SP0132123	1	0	SPARK	trio	1	1
SF0132123	SP0132125	0	0	SPARK	trio	1	1
SF0132148	SP0132148	1	1	SPARK	trio	1	0
SF0132152	SP0132152	1	0	SPARK	trio	1	1
SF0132211	SP0132211	1	0	SPARK	trio	1	1
SF0132213	SP0132213	1	0	SPARK	trio	1	0
SF0132223	SP0132223	1	0	SPARK	maternal	1	1
SF0132245	SP0132245	1	0	SPARK	trio	1	1
SF0132245	SP0132246	0	1	SPARK	trio	1	0
SF0132253	SP0132253	1	0	SPARK	maternal	1	1
SF0132306	SP0132306	1	0	SPARK	trio	1	1
SF0132316	SP0132316	1	0	SPARK	trio	1	1
SF0132341	SP0132341	1	0	SPARK	trio	1	1
SF0132341	SP0132342	0	1	SPARK	trio	1	1
SF0132363	SP0132363	1	0	SPARK	trio	1	0
SF0132363	SP0132365	0	1	SPARK	trio	1	0
SF0132405	SP0132405	1	0	SPARK	trio	1	0
SF0132405	SP0132407	0	1	SPARK	trio	1	1
SF0132422	SP0132422	1	0	SPARK	trio	1	1
SF0132432	SP0132432	1	0	SPARK	trio	2	1
SF0132432	SP0132433	1	0	SPARK	maternal	2	0
SF0132439	SP0132441	1	0	SPARK	trio	1	1
SF0132465	SP0132465	1	0	SPARK	maternal	1	0
SF0132498	SP0132498	1	0	SPARK	maternal	1	0
SF0132505	SP0132505	1	0	SPARK	trio	1	0
SF0132505	SP0132506	0	0	SPARK	trio	1	0
SF0132525	SP0132525	1	1	SPARK	maternal	1	0
SF0132564	SP0132564	1	1	SPARK	maternal	1	1
SF0132571	SP0132571	1	0	SPARK	trio	1	0
SF0132571	SP0132572	0	0	SPARK	trio	1	0
SF0132601	SP0132601	1	1	SPARK	paternal	1	1
SF0132617	SP0132617	1	0	SPARK	maternal	1	0
SF0132648	SP0132648	1	0	SPARK	maternal	1	0
SF0132707	SP0132707	1	1	SPARK	trio	1	1
SF0132707	SP0132708	0	0	SPARK	trio	1	1
SF0132720	SP0132720	1	0	SPARK	trio	1	0
SF0132733	SP0132733	1	1	SPARK	maternal	2	1
SF0132733	SP0132734	1	0	SPARK	maternal	2	1
SF0132813	SP0132813	1	0	SPARK	maternal	1	1
SF0132842	SP0132842	1	0	SPARK	trio	1	1
SF0132874	SP0132874	1	0	SPARK	trio	1	1
SF0132874	SP0132875	0	1	SPARK	trio	1	1
SF0132912	SP0132912	1	0	SPARK	maternal	1	0
SF0132939	SP0132939	1	0	SPARK	maternal	1	0
SF0132961	SP0132961	1	1	SPARK	trio	1	1
SF0132961	SP0132962	0	1	SPARK	trio	1	1
SF0132995	SP0132995	1	0	SPARK	trio	1	1
SF0132995	SP0132997	0	0	SPARK	trio	1	1
SF0132995	SP0132998	0	1	SPARK	trio	1	1
SF0132995	SP0132999	0	0	SPARK	trio	1	0
SF0133000	SP0133000	1	0	SPARK	maternal	1	1
SF0133008	SP0133008	1	0	SPARK	trio	1	0
SF0133016	SP0133016	1	0	SPARK	maternal	1	0
SF0133062	SP0133062	1	0	SPARK	maternal	1	0
SF0133090	SP0133090	1	0	SPARK	trio	1	1
SF0133090	SP0133093	0	1	SPARK	trio	1	1
SF0133099	SP0133099	1	0	SPARK	trio	1	1
SF0133099	SP0133100	0	0	SPARK	trio	1	1
SF0133103	SP0133103	1	0	SPARK	maternal	2	0
SF0133103	SP0133104	1	0	SPARK	maternal	2	0
SF0133149	SP0133149	1	0	SPARK	trio	1	1
SF0133222	SP0133222	1	0	SPARK	trio	1	0
SF0133226	SP0133226	1	0	SPARK	maternal	1	0
SF0133276	SP0133276	1	0	SPARK	trio	1	0
SF0133276	SP0133277	0	1	SPARK	trio	1	0
SF0133280	SP0133280	1	0	SPARK	maternal	1	1
SF0133287	SP0133287	1	0	SPARK	maternal	1	1
SF0133348	SP0133348	1	0	SPARK	trio	1	0
SF0133348	SP0133349	0	1	SPARK	trio	1	0
SF0133420	SP0133420	1	0	SPARK	trio	1	0
SF0133425	SP0133427	1	1	SPARK	trio	1	1
SF0133446	SP0133446	1	0	SPARK	trio	1	0
SF0133446	SP0133447	0	1	SPARK	trio	1	0
SF0133450	SP0133450	1	0	SPARK	maternal	1	0
SF0133464	SP0133464	1	0	SPARK	trio	1	0
SF0133464	SP0133465	0	1	SPARK	trio	1	0
SF0133500	SP0133500	1	1	SPARK	trio	1	1
SF0133500	SP0133501	0	1	SPARK	trio	1	1
SF0133544	SP0133544	1	0	SPARK	trio	1	1
SF0133544	SP0133546	0	1	SPARK	trio	1	1
SF0133562	SP0133562	1	1	SPARK	maternal	1	0
SF0133583	SP0133583	1	0	SPARK	maternal	1	1
SF0133592	SP0133592	1	0	SPARK	maternal	1	1
SF0133627	SP0133627	1	0	SPARK	trio	1	1
SF0133630	SP0133630	1	1	SPARK	maternal	1	0
SF0133632	SP0133632	1	0	SPARK	trio	1	1
SF0133632	SP0133633	0	0	SPARK	trio	1	1
SF0133650	SP0133650	1	1	SPARK	trio	1	1
SF0133650	SP0133652	0	1	SPARK	trio	1	1
SF0133678	SP0133678	1	1	SPARK	trio	1	0
SF0133685	SP0133685	1	1	SPARK	maternal	1	1
SF0133733	SP0133733	1	0	SPARK	maternal	1	0
SF0133753	SP0133753	1	0	SPARK	trio	1	1
SF0133753	SP0133754	0	1	SPARK	trio	1	1
SF0133776	SP0133776	1	0	SPARK	maternal	1	1
SF0133780	SP0133780	1	0	SPARK	trio	1	0
SF0133805	SP0133805	1	0	SPARK	maternal	1	0
SF0133840	SP0133840	1	0	SPARK	trio	1	1
SF0133840	SP0133842	0	1	SPARK	trio	1	1
SF0133844	SP0133844	1	0	SPARK	trio	1	0
SF0133844	SP0133847	0	1	SPARK	trio	1	0
SF0133857	SP0133857	1	0	SPARK	trio	1	1
SF0133857	SP0133858	0	0	SPARK	trio	1	1
SF0133868	SP0133868	1	0	SPARK	maternal	1	1
SF0133878	SP0133878	1	0	SPARK	trio	2	1
SF0133878	SP0133879	1	0	SPARK	trio	2	1
SF0133878	SP0133880	0	0	SPARK	trio	2	1
SF0133915	SP0133915	1	0	SPARK	trio	1	1
SF0134037	SP0134037	1	0	SPARK	trio	1	1
SF0134037	SP0134038	0	1	SPARK	trio	1	1
SF0134041	SP0134041	1	0	SPARK	trio	1	0
SF0134056	SP0134056	1	0	SPARK	trio	2	1
SF0134056	SP0134057	1	0	SPARK	trio	2	1
SF0134060	SP0134060	1	0	SPARK	maternal	1	1
SF0134074	SP0134074	1	1	SPARK	paternal	1	1
SF0134082	SP0134082	1	0	SPARK	maternal	1	1
SF0134085	SP0134085	1	0	SPARK	trio	1	1
SF0134089	SP0134089	1	1	SPARK	trio	1	1
SF0134098	SP0134098	1	0	SPARK	trio	1	0
SF0134137	SP0134137	1	0	SPARK	trio	1	1
SF0134137	SP0134138	0	0	SPARK	trio	1	1
SF0134162	SP0134162	1	1	SPARK	trio	1	1
SF0134172	SP0134172	1	1	SPARK	maternal	1	1
SF0134192	SP0134192	1	0	SPARK	trio	2	0
SF0134192	SP0134193	1	0	SPARK	trio	2	0
SF0134223	SP0134223	1	0	SPARK	trio	1	1
SF0134223	SP0134225	0	1	SPARK	trio	1	1
SF0134227	SP0134227	1	0	SPARK	trio	1	1
SF0134276	SP0134276	1	0	SPARK	maternal	1	0
SF0134298	SP0134298	1	0	SPARK	maternal	1	0
SF0134301	SP0134301	1	0	SPARK	trio	1	1
SF0134301	SP0134302	0	0	SPARK	trio	1	1
SF0134333	SP0134333	1	0	SPARK	trio	1	0
SF0134349	SP0134349	1	0	SPARK	trio	1	1
SF0134372	SP0134372	1	0	SPARK	maternal	1	1
SF0134424	SP0134424	1	1	SPARK	trio	2	1
SF0134424	SP0134425	1	0	SPARK	trio	2	1
SF0134469	SP0134469	1	0	SPARK	trio	1	1
SF0134469	SP0134470	0	1	SPARK	trio	1	1
SF0134514	SP0134514	1	0	SPARK	trio	1	1
SF0134514	SP0134516	0	0	SPARK	trio	1	1
SF0134520	SP0134520	1	0	SPARK	trio	1	1
SF0134525	SP0134525	1	0	SPARK	maternal	1	1
SF0134530	SP0134530	1	0	SPARK	trio	1	1
SF0134530	SP0134531	0	1	SPARK	trio	1	1
SF0134547	SP0134547	1	0	SPARK	trio	1	0
SF0134547	SP0134549	0	0	SPARK	trio	1	0
SF0134561	SP0134561	1	0	SPARK	trio	1	1
SF0134668	SP0134668	1	0	SPARK	trio	1	0
SF0134668	SP0134669	0	0	SPARK	trio	1	0
SF0134677	SP0134677	1	0	SPARK	trio	2	1
SF0134677	SP0134686	1	0	SPARK	trio	2	1
SF0134680	SP0134680	1	0	SPARK	trio	1	0
SF0134683	SP0134683	1	1	SPARK	trio	1	0
SF0134683	SP0134684	0	0	SPARK	trio	1	0
SF0134700	SP0134700	1	1	SPARK	maternal	1	0
SF0134730	SP0134730	1	0	SPARK	maternal	1	1
SF0134733	SP0134733	1	1	SPARK	maternal	1	1
SF0134751	SP0134751	1	0	SPARK	trio	1	1
SF0134751	SP0134752	0	0	SPARK	trio	1	1
SF0134762	SP0134762	1	0	SPARK	trio	1	0
SF0134816	SP0134816	1	0	SPARK	maternal	1	0
SF0134821	SP0134821	1	0	SPARK	maternal	1	0
SF0134834	SP0134834	1	0	SPARK	trio	1	1
SF0134876	SP0134876	1	1	SPARK	trio	1	1
SF0134876	SP0134877	0	0	SPARK	trio	1	1
SF0134890	SP0134890	1	0	SPARK	maternal	1	1
SF0134896	SP0134896	1	0	SPARK	trio	1	1
SF0134901	SP0134901	1	0	SPARK	trio	1	1
SF0134901	SP0134902	0	0	SPARK	trio	1	1
SF0134974	SP0134974	1	1	SPARK	maternal	1	1
SF0134976	SP0134976	1	0	SPARK	trio	1	0
SF0134976	SP0134977	0	1	SPARK	trio	1	0
SF0134988	SP0134988	1	0	SPARK	maternal	1	1
SF0134999	SP0134999	1	1	SPARK	trio	1	0
SF0135020	SP0135020	1	0	SPARK	trio	1	0
SF0135020	SP0135021	0	0	SPARK	trio	1	0
SF0135040	SP0135040	1	1	SPARK	trio	1	0
SF0135040	SP0135041	0	1	SPARK	trio	1	0
SF0135083	SP0135083	1	0	SPARK	trio	1	0
SF0135083	SP0135084	0	0	SPARK	trio	1	0
SF0135110	SP0135110	1	0	SPARK	maternal	1	1
SF0135181	SP0135181	1	1	SPARK	maternal	1	1
SF0135229	SP0135229	1	0	SPARK	trio	1	0
SF0135229	SP0135230	0	0	SPARK	trio	1	0
SF0135261	SP0135261	1	0	SPARK	maternal	2	1
SF0135261	SP0135262	1	0	SPARK	maternal	2	1
SF0135299	SP0135299	1	0	SPARK	trio	1	1
SF0135299	SP0135300	0	0	SPARK	trio	1	1
SF0135310	SP0135310	1	0	SPARK	maternal	1	1
SF0135315	SP0135315	1	0	SPARK	maternal	1	0
SF0135342	SP0135342	1	0	SPARK	trio	1	0
SF0135342	SP0135343	0	0	SPARK	trio	1	0
SF0135443	SP0135443	1	0	SPARK	trio	1	1
SF0135443	SP0135444	0	0	SPARK	trio	1	1
SF0135462	SP0135462	1	0	SPARK	maternal	2	1
SF0135462	SP0135463	1	1	SPARK	maternal	2	1
SF0135476	SP0135476	1	1	SPARK	trio	1	0
SF0135479	SP0135479	1	0	SPARK	maternal	1	1
SF0135498	SP0135498	1	0	SPARK	trio	1	1
SF0135498	SP0135499	0	0	SPARK	trio	1	1
SF0135501	SP0135501	1	0	SPARK	trio	2	0
SF0135501	SP0135502	1	1	SPARK	trio	2	0
SF0135582	SP0135582	1	1	SPARK	trio	1	1
SF0135647	SP0135647	1	0	SPARK	trio	1	0
SF0135653	SP0135653	1	1	SPARK	maternal	1	1
SF0135681	SP0135681	1	0	SPARK	trio	1	1
SF0135718	SP0135718	1	0	SPARK	maternal	1	0
SF0135788	SP0135788	1	0	SPARK	trio	1	1
SF0135788	SP0135791	0	1	SPARK	trio	1	1
SF0135852	SP0135852	1	0	SPARK	maternal	1	0
SF0135865	SP0135865	1	0	SPARK	trio	1	1
SF0135874	SP0135874	1	1	SPARK	trio	1	1
SF0135921	SP0135921	1	1	SPARK	maternal	1	0
SF0135935	SP0135935	1	0	SPARK	trio	1	1
SF0135935	SP0135936	0	0	SPARK	trio	1	0
SF0135944	SP0135944	1	0	SPARK	maternal	1	1
SF0135968	SP0135968	1	0	SPARK	maternal	1	0
SF0135976	SP0135976	1	1	SPARK	maternal	1	1
SF0136018	SP0136018	1	1	SPARK	trio	1	1
SF0136053	SP0136053	1	0	SPARK	trio	1	1
SF0136053	SP0136055	0	0	SPARK	trio	1	1
SF0136061	SP0136061	1	1	SPARK	trio	1	1
SF0136097	SP0136097	1	0	SPARK	maternal	1	1
SF0136122	SP0136122	1	0	SPARK	maternal	1	0
SF0136128	SP0136128	1	0	SPARK	trio	2	0
SF0136128	SP0136129	1	0	SPARK	trio	2	0
SF0136128	SP0136130	0	1	SPARK	trio	2	1
SF0136128	SP0136131	0	1	SPARK	trio	2	0
SF0136128	SP0136132	0	0	SPARK	trio	2	0
SF0136128	SP0136133	0	0	SPARK	trio	2	0
SF0136128	SP0136134	0	0	SPARK	trio	2	0
SF0136169	SP0136169	1	1	SPARK	maternal	1	1
SF0136170	SP0136170	1	1	SPARK	trio	1	0
SF0136170	SP0136172	0	0	SPARK	trio	1	0
SF0136190	SP0136190	1	0	SPARK	maternal	1	0
SF0136205	SP0136206	0	0	SPARK	trio	0	1
SF0136227	SP0136227	1	1	SPARK	trio	1	0
SF0136231	SP0136231	1	0	SPARK	maternal	1	0
SF0136258	SP0136258	1	0	SPARK	trio	1	0
SF0136277	SP0136277	1	0	SPARK	trio	1	0
SF0136304	SP0136304	1	0	SPARK	trio	1	0
SF0136348	SP0136348	1	0	SPARK	trio	1	1
SF0136388	SP0136388	1	0	SPARK	maternal	1	0
SF0136391	SP0136391	1	1	SPARK	trio	1	0
SF0136391	SP0136392	0	0	SPARK	trio	1	0
SF0136395	SP0136395	1	0	SPARK	maternal	1	1
SF0136398	SP0136398	1	0	SPARK	trio	1	1
SF0136411	SP0136411	1	0	SPARK	maternal	1	1
SF0136425	SP0136425	1	1	SPARK	trio	1	1
SF0136462	SP0136462	1	0	SPARK	trio	2	0
SF0136462	SP0136463	1	0	SPARK	trio	2	0
SF0136467	SP0136467	1	0	SPARK	maternal	1	0
SF0136527	SP0136527	1	0	SPARK	maternal	1	1
SF0136546	SP0136546	1	0	SPARK	maternal	1	0
SF0136555	SP0136555	1	0	SPARK	trio	1	0
SF0136556	SP0136556	1	0	SPARK	maternal	1	0
SF0136565	SP0136565	1	0	SPARK	maternal	1	0
SF0136573	SP0136573	1	0	SPARK	trio	1	1
SF0136585	SP0136585	1	0	SPARK	trio	1	1
SF0136592	SP0136592	1	1	SPARK	trio	2	0
SF0136592	SP0136593	1	0	SPARK	trio	2	0
SF0136592	SP0136594	0	0	SPARK	trio	2	0
SF0136604	SP0136604	1	0	SPARK	trio	1	1
SF0136612	SP0136612	1	0	SPARK	maternal	1	0
SF0136652	SP0136652	1	0	SPARK	trio	1	0
SF0136652	SP0136653	0	0	SPARK	trio	1	0
SF0136688	SP0136688	1	0	SPARK	maternal	1	0
SF0136720	SP0136720	1	0	SPARK	trio	1	0
SF0136734	SP0136734	1	1	SPARK	trio	1	1
SF0136734	SP0138419	0	0	SPARK	trio	1	1
SF0136742	SP0136742	1	0	SPARK	paternal	1	1
SF0136750	SP0136750	1	0	SPARK	trio	1	0
SF0136770	SP0136770	1	1	SPARK	maternal	1	1
SF0136779	SP0136779	1	0	SPARK	trio	1	0
SF0136793	SP0136793	1	1	SPARK	maternal	1	1
SF0136806	SP0136806	1	0	SPARK	maternal	1	1
SF0136813	SP0136814	1	0	SPARK	maternal	2	0
SF0136813	SP0136815	1	1	SPARK	maternal	2	0
SF0136825	SP0136825	1	0	SPARK	trio	2	0
SF0136825	SP0136826	1	0	SPARK	trio	2	1
SF0136832	SP0136832	1	0	SPARK	maternal	1	1
SF0136850	SP0136850	1	1	SPARK	trio	1	0
SF0136850	SP0136851	0	0	SPARK	trio	1	0
SF0136861	SP0136861	1	0	SPARK	trio	1	1
SF0136900	SP0136900	1	0	SPARK	trio	1	1
SF0136900	SP0136902	0	0	SPARK	trio	1	1
SF0136921	SP0136921	1	0	SPARK	trio	1	1
SF0136924	SP0136924	1	0	SPARK	trio	1	1
SF0136936	SP0136936	1	1	SPARK	maternal	1	0
SF0136950	SP0136950	1	0	SPARK	trio	1	0
SF0136950	SP0136951	0	1	SPARK	trio	1	0
SF0136959	SP0136959	1	0	SPARK	trio	1	1
SF0136960	SP0136960	1	0	SPARK	trio	1	1
SF0136964	SP0136964	1	0	SPARK	maternal	1	1
SF0137006	SP0137006	1	0	SPARK	maternal	1	1
SF0137012	SP0137012	1	0	SPARK	trio	1	0
SF0137027	SP0137027	1	0	SPARK	maternal	1	0
SF0137073	SP0137073	1	0	SPARK	trio	1	0
SF0137073	SP0137074	0	0	SPARK	trio	1	0
SF0137086	SP0137086	1	0	SPARK	trio	1	1
SF0137086	SP0137087	0	1	SPARK	trio	1	1
SF0137125	SP0137125	1	0	SPARK	trio	1	1
SF0137125	SP0137126	0	1	SPARK	trio	1	0
SF0137146	SP0137146	1	0	SPARK	maternal	1	1
SF0137200	SP0137200	1	0	SPARK	maternal	1	1
SF0137222	SP0137222	1	0	SPARK	maternal	1	0
SF0137229	SP0137229	1	0	SPARK	trio	1	0
SF0137229	SP0137230	0	1	SPARK	trio	1	0
SF0137258	SP0137258	1	0	SPARK	trio	1	1
SF0137304	SP0137304	1	0	SPARK	trio	1	0
SF0137304	SP0137305	0	1	SPARK	trio	1	0
SF0137308	SP0137308	1	0	SPARK	trio	1	0
SF0137308	SP0137309	0	1	SPARK	trio	1	0
SF0137336	SP0137336	1	0	SPARK	trio	1	0
SF0137343	SP0137343	1	0	SPARK	trio	1	1
SF0137367	SP0137367	1	0	SPARK	trio	1	1
SF0137367	SP0137368	0	1	SPARK	trio	1	1
SF0137371	SP0137371	1	0	SPARK	trio	1	1
SF0137371	SP0137372	0	0	SPARK	trio	1	1
SF0137393	SP0137393	1	0	SPARK	trio	1	1
SF0137401	SP0137401	1	1	SPARK	trio	1	1
SF0137417	SP0137417	1	0	SPARK	maternal	1	1
SF0137425	SP0137425	1	0	SPARK	trio	1	1
SF0137425	SP0137427	0	0	SPARK	trio	1	1
SF0137436	SP0137436	1	1	SPARK	trio	1	0
SF0137436	SP0137438	0	1	SPARK	trio	1	0
SF0137462	SP0137462	1	1	SPARK	trio	2	1
SF0137462	SP0137463	1	1	SPARK	trio	2	1
SF0137473	SP0137473	1	0	SPARK	trio	1	1
SF0137474	SP0137474	1	0	SPARK	trio	1	0
SF0137474	SP0137475	0	0	SPARK	trio	1	0
SF0137476	SP0137476	1	0	SPARK	trio	1	1
SF0137476	SP0137477	0	0	SPARK	trio	1	1
SF0137514	SP0137514	1	1	SPARK	maternal	1	1
SF0137523	SP0137523	1	1	SPARK	trio	1	0
SF0137523	SP0137524	0	0	SPARK	trio	1	0
SF0137539	SP0137539	1	0	SPARK	trio	1	1
SF0137549	SP0137549	1	0	SPARK	maternal	1	1
SF0137561	SP0137561	1	0	SPARK	trio	1	1
SF0137568	SP0137568	1	0	SPARK	maternal	2	1
SF0137568	SP0137570	1	1	SPARK	maternal	2	1
SF0137578	SP0137578	1	1	SPARK	trio	1	0
SF0137578	SP0137579	0	0	SPARK	trio	1	0
SF0137587	SP0137587	1	0	SPARK	trio	1	1
SF0137587	SP0137591	0	1	SPARK	trio	1	1
SF0137603	SP0137603	1	1	SPARK	trio	1	1
SF0137603	SP0137604	0	0	SPARK	trio	1	1
SF0137614	SP0137614	1	1	SPARK	trio	1	1
SF0137614	SP0137615	0	1	SPARK	trio	1	1
SF0137616	SP0137616	1	0	SPARK	trio	1	1
SF0137621	SP0137621	1	0	SPARK	trio	1	1
SF0137621	SP0137622	0	0	SPARK	trio	1	1
SF0137626	SP0137626	1	1	SPARK	maternal	1	1
SF0137633	SP0137633	1	0	SPARK	trio	1	1
SF0137641	SP0137641	1	0	SPARK	trio	1	0
SF0137641	SP0137642	0	0	SPARK	trio	1	0
SF0137646	SP0137646	1	0	SPARK	trio	1	1
SF0137677	SP0137677	1	0	SPARK	maternal	1	0
SF0137696	SP0137696	1	1	SPARK	trio	1	1
SF0137771	SP0137771	1	1	SPARK	trio	1	1
SF0137804	SP0137804	1	0	SPARK	maternal	1	1
SF0137805	SP0137805	1	1	SPARK	maternal	1	1
SF0137833	SP0137833	1	0	SPARK	maternal	1	1
SF0137868	SP0137868	1	0	SPARK	trio	1	1
SF0137910	SP0137910	1	1	SPARK	trio	1	1
SF0137919	SP0137919	1	0	SPARK	maternal	1	0
SF0137966	SP0137966	1	0	SPARK	trio	1	1
SF0137966	SP0137967	0	1	SPARK	trio	1	1
SF0137976	SP0137976	1	1	SPARK	trio	1	0
SF0137990	SP0137990	1	0	SPARK	maternal	1	1
SF0138024	SP0138024	1	0	SPARK	trio	1	1
SF0138064	SP0138064	1	0	SPARK	maternal	1	0
SF0138080	SP0138080	1	0	SPARK	paternal	1	1
SF0138097	SP0138097	1	0	SPARK	maternal	1	0
SF0138149	SP0138149	1	1	SPARK	trio	1	1
SF0138210	SP0138210	1	0	SPARK	trio	1	1
SF0138210	SP0138211	0	0	SPARK	trio	1	1
SF0138223	SP0138223	1	0	SPARK	trio	1	1
SF0138223	SP0138224	0	0	SPARK	trio	1	1
SF0138252	SP0138252	1	0	SPARK	trio	1	1
SF0138274	SP0138274	1	1	SPARK	maternal	1	1
SF0138316	SP0138316	1	0	SPARK	trio	2	1
SF0138316	SP0138317	1	0	SPARK	trio	2	1
SF0138362	SP0138362	1	0	SPARK	maternal	1	1
SF0138368	SP0138368	1	1	SPARK	maternal	1	0
SF0138440	SP0138440	1	0	SPARK	trio	2	0
SF0138440	SP0138441	1	0	SPARK	trio	2	0
SF0138443	SP0138443	1	0	SPARK	trio	1	1
SF0138445	SP0138445	1	1	SPARK	trio	1	1
SF0138487	SP0138487	1	0	SPARK	maternal	1	0
SF0138491	SP0138491	1	0	SPARK	trio	1	0
SF0138510	SP0138510	1	0	SPARK	maternal	1	1
SF0138578	SP0138578	1	0	SPARK	maternal	1	0
SF0138633	SP0138633	1	0	SPARK	trio	1	0
SF0138671	SP0138671	1	1	SPARK	trio	2	1
SF0138671	SP0138673	1	0	SPARK	trio	2	1
SF0138671	SP0138674	0	0	SPARK	trio	2	1
SF0138708	SP0138708	1	0	SPARK	maternal	1	0
SF0138719	SP0138719	1	1	SPARK	trio	1	1
SF0138722	SP0138722	1	1	SPARK	trio	1	0
SF0138776	SP0138776	1	1	SPARK	trio	1	0
SF0138776	SP0138777	0	1	SPARK	trio	1	0
SF0138878	SP0138878	1	1	SPARK	maternal	1	0
SF0138921	SP0138921	1	0	SPARK	maternal	1	1
SF0138979	SP0138979	1	0	SPARK	trio	1	1
SF0138979	SP0138983	0	1	SPARK	trio	1	1
SF0139031	SP0139031	1	0	SPARK	maternal	1	1
SF0139073	SP0139073	1	0	SPARK	trio	1	1
SF0139094	SP0139094	1	0	SPARK	trio	1	1
SF0139126	SP0139126	1	0	SPARK	trio	1	1
SF0139126	SP0139127	0	1	SPARK	trio	1	1
SF0139133	SP0139133	1	0	SPARK	trio	1	0
SF0139133	SP0139136	0	1	SPARK	trio	1	0
SF0139139	SP0139139	1	0	SPARK	trio	1	0
SF0139142	SP0139142	1	0	SPARK	trio	1	0
SF0139153	SP0139153	1	0	SPARK	trio	1	0
SF0139169	SP0139169	1	0	SPARK	trio	1	0
SF0139178	SP0139178	1	0	SPARK	trio	1	0
SF0139178	SP0139179	0	0	SPARK	trio	1	0
SF0139196	SP0139196	1	0	SPARK	trio	1	0
SF0139210	SP0139210	1	1	SPARK	trio	1	0
SF0139217	SP0139217	1	0	SPARK	trio	1	0
SF0139220	SP0139220	1	0	SPARK	trio	1	0
SF0139276	SP0139276	1	0	SPARK	trio	1	1
SF0139276	SP0139277	0	0	SPARK	trio	1	1
SF0139290	SP0139290	1	1	SPARK	trio	1	1
SF0139304	SP0139304	1	0	SPARK	maternal	1	0
SF0139309	SP0139309	1	0	SPARK	trio	1	1
SF0139342	SP0139342	1	0	SPARK	trio	1	1
SF0139378	SP0139378	1	1	SPARK	maternal	1	1
SF0139390	SP0139390	1	0	SPARK	trio	2	1
SF0139390	SP0139391	1	0	SPARK	trio	2	1
SF0139412	SP0139412	1	0	SPARK	maternal	1	1
SF0139418	SP0139418	1	0	SPARK	trio	1	0
SF0139429	SP0139429	1	0	SPARK	maternal	1	0
SF0139541	SP0139541	1	0	SPARK	trio	1	0
SF0139542	SP0139542	1	0	SPARK	trio	1	0
SF0139542	SP0139543	0	0	SPARK	trio	1	0
SF0139552	SP0139552	1	0	SPARK	trio	1	1
SF0139559	SP0139559	1	0	SPARK	maternal	1	1
SF0139601	SP0139601	1	0	SPARK	maternal	1	1
SF0139616	SP0139616	1	0	SPARK	trio	1	1
SF0139639	SP0139639	1	0	SPARK	trio	1	0
SF0139640	SP0139640	1	0	SPARK	trio	1	0
SF0139659	SP0139659	1	0	SPARK	trio	1	0
SF0139659	SP0139660	0	0	SPARK	trio	1	0
SF0139688	SP0139688	1	0	SPARK	trio	1	0
SF0139698	SP0139698	1	0	SPARK	trio	1	0
SF0139722	SP0139722	1	0	SPARK	maternal	1	1
SF0139737	SP0139737	1	0	SPARK	trio	1	1
SF0139745	SP0139745	1	1	SPARK	trio	1	1
SF0139777	SP0139777	1	1	SPARK	trio	1	0
SF0139777	SP0139778	0	1	SPARK	trio	1	0
SF0139811	SP0139811	1	0	SPARK	trio	1	1
SF0139821	SP0139821	1	0	SPARK	paternal	1	1
SF0139829	SP0139829	1	1	SPARK	trio	1	1
SF0139843	SP0139843	1	0	SPARK	trio	1	1
SF0139881	SP0139881	1	0	SPARK	trio	1	1
SF0139899	SP0139899	1	0	SPARK	trio	1	1
SF0139913	SP0139913	1	1	SPARK	trio	1	1
SF0139923	SP0139923	1	1	SPARK	trio	1	0
SF0139923	SP0139924	0	0	SPARK	trio	1	0
SF0139933	SP0139933	1	0	SPARK	trio	2	1
SF0139933	SP0139934	1	0	SPARK	trio	2	1
SF0139933	SP0139936	0	1	SPARK	trio	2	1
SF0139937	SP0139937	1	1	SPARK	maternal	1	0
SF0139947	SP0139947	1	0	SPARK	trio	1	1
SF0139963	SP0139963	1	0	SPARK	trio	1	1
SF0139963	SP0139964	0	0	SPARK	trio	1	1
SF0139970	SP0139970	1	0	SPARK	trio	1	0
SF0139988	SP0139988	1	0	SPARK	maternal	1	0
SF0139991	SP0139991	1	0	SPARK	trio	1	1
SF0140013	SP0140013	1	0	SPARK	trio	2	1
SF0140013	SP0140016	1	0	SPARK	trio	2	1
SF0140025	SP0140025	1	0	SPARK	trio	1	1
SF0140028	SP0140028	1	1	SPARK	trio	1	0
SF0140064	SP0140064	1	0	SPARK	trio	1	1
SF0140084	SP0140084	1	1	SPARK	trio	1	0
SF0140103	SP0140103	1	1	SPARK	trio	1	1
SF0140103	SP0140104	0	0	SPARK	trio	1	1
SF0140109	SP0140109	1	0	SPARK	trio	1	1
SF0140115	SP0140115	1	0	SPARK	maternal	1	1
SF0140164	SP0140164	1	0	SPARK	trio	1	0
SF0140164	SP0140167	0	1	SPARK	trio	1	0
SF0140190	SP0140190	1	0	SPARK	trio	1	0
SF0140194	SP0140194	1	1	SPARK	trio	1	1
SF0140194	SP0140195	0	0	SPARK	trio	1	1
SF0140213	SP0140213	1	0	SPARK	trio	1	1
SF0140213	SP0140214	0	0	SPARK	trio	1	1
SF0140225	SP0140225	1	0	SPARK	maternal	1	0
SF0140229	SP0140229	1	0	SPARK	trio	1	1
SF0140255	SP0140255	1	1	SPARK	trio	1	0
SF0140272	SP0140272	1	0	SPARK	trio	1	1
SF0140367	SP0140367	1	0	SPARK	trio	1	0
SF0140403	SP0140403	1	0	SPARK	trio	1	0
SF0140403	SP0140404	0	1	SPARK	trio	1	0
SF0140471	SP0140471	1	0	SPARK	maternal	1	0
SF0140500	SP0140500	1	0	SPARK	maternal	1	1
SF0140504	SP0140504	1	0	SPARK	trio	1	1
SF0140509	SP0140509	1	0	SPARK	maternal	1	0
SF0140516	SP0140516	1	1	SPARK	maternal	1	0
SF0140561	SP0140561	1	1	SPARK	maternal	1	0
SF0140577	SP0140577	1	0	SPARK	trio	1	1
SF0140586	SP0140586	1	0	SPARK	maternal	1	0
SF0140594	SP0140594	1	0	SPARK	trio	1	1
SF0140594	SP0140595	0	0	SPARK	trio	1	1
SF0140612	SP0140612	1	1	SPARK	trio	1	1
SF0140622	SP0140622	1	0	SPARK	maternal	1	1
SF0140686	SP0140686	1	0	SPARK	maternal	1	0
SF0140723	SP0140723	1	0	SPARK	trio	1	0
SF0140723	SP0144691	0	0	SPARK	trio	1	0
SF0140738	SP0140738	1	0	SPARK	trio	2	1
SF0140738	SP0140739	1	0	SPARK	trio	2	1
SF0140778	SP0140778	1	1	SPARK	maternal	1	0
SF0140787	SP0140787	1	0	SPARK	trio	2	1
SF0140787	SP0140788	1	0	SPARK	trio	2	1
SF0140792	SP0140792	1	0	SPARK	trio	1	0
SF0140792	SP0140793	0	0	SPARK	trio	1	0
SF0140803	SP0140803	1	0	SPARK	trio	1	1
SF0140803	SP0140804	0	0	SPARK	trio	1	1
SF0140821	SP0140821	1	0	SPARK	trio	1	1
SF0140821	SP0140822	0	1	SPARK	trio	1	1
SF0140826	SP0140826	1	1	SPARK	trio	2	1
SF0140826	SP0140827	1	0	SPARK	trio	2	1
SF0140875	SP0140875	1	0	SPARK	trio	1	1
SF0140899	SP0140899	1	0	SPARK	maternal	1	0
SF0140908	SP0140908	1	0	SPARK	trio	1	1
SF0140910	SP0140910	1	0	SPARK	maternal	2	0
SF0140910	SP0140911	1	1	SPARK	maternal	2	0
SF0140973	SP0140973	1	0	SPARK	trio	1	0
SF0140973	SP0140974	0	1	SPARK	trio	1	1
SF0140992	SP0140992	1	0	SPARK	maternal	1	0
SF0141017	SP0141017	1	0	SPARK	maternal	1	0
SF0141034	SP0141034	1	0	SPARK	trio	1	0
SF0141034	SP0141035	0	0	SPARK	trio	1	0
SF0141052	SP0141052	1	0	SPARK	trio	1	1
SF0141081	SP0141081	1	0	SPARK	maternal	1	1
SF0141107	SP0141107	1	0	SPARK	trio	2	1
SF0141107	SP0141108	1	0	SPARK	trio	2	1
SF0141122	SP0141122	1	0	SPARK	trio	1	0
SF0141149	SP0141149	1	0	SPARK	trio	1	0
SF0141149	SP0141150	0	0	SPARK	trio	1	0
SF0141244	SP0141244	1	0	SPARK	maternal	2	1
SF0141244	SP0141245	1	0	SPARK	maternal	2	1
SF0141273	SP0141273	1	0	SPARK	maternal	1	1
SF0141405	SP0141405	1	0	SPARK	maternal	1	1
SF0141417	SP0141417	1	0	SPARK	trio	1	0
SF0141417	SP0141418	0	0	SPARK	trio	1	1
SF0141422	SP0141422	1	0	SPARK	maternal	1	1
SF0141427	SP0141427	1	0	SPARK	maternal	1	1
SF0141439	SP0141439	1	0	SPARK	trio	1	0
SF0141439	SP0141441	0	0	SPARK	trio	1	0
SF0141469	SP0141469	1	0	SPARK	trio	1	1
SF0141469	SP0141470	0	1	SPARK	trio	1	1
SF0141499	SP0141499	1	0	SPARK	maternal	1	1
SF0141509	SP0141509	1	0	SPARK	trio	1	1
SF0141509	SP0141510	0	1	SPARK	trio	1	1
SF0141546	SP0141546	1	0	SPARK	trio	1	0
SF0141546	SP0141547	0	0	SPARK	trio	1	1
SF0141571	SP0141571	1	1	SPARK	trio	1	1
SF0141571	SP0141572	0	1	SPARK	trio	1	1
SF0141591	SP0141591	1	0	SPARK	trio	1	0
SF0141591	SP0141592	0	1	SPARK	trio	1	0
SF0141656	SP0141656	1	0	SPARK	trio	2	1
SF0141656	SP0141657	1	1	SPARK	trio	2	1
SF0141684	SP0141684	1	0	SPARK	trio	1	1
SF0141684	SP0141685	0	1	SPARK	trio	1	1
SF0141690	SP0141690	1	0	SPARK	trio	1	1
SF0141690	SP0141693	0	0	SPARK	trio	1	1
SF0141707	SP0141707	1	0	SPARK	trio	1	0
SF0141768	SP0141768	1	0	SPARK	trio	1	1
SF0141817	SP0141817	1	1	SPARK	trio	1	0
SF0141865	SP0141865	1	1	SPARK	trio	1	1
SF0141865	SP0141866	0	1	SPARK	trio	1	1
SF0141918	SP0141918	1	0	SPARK	trio	1	1
SF0141951	SP0141951	1	1	SPARK	maternal	1	1
SF0141964	SP0141964	1	0	SPARK	maternal	1	1
SF0141966	SP0141966	1	1	SPARK	trio	1	1
SF0141966	SP0141969	0	1	SPARK	trio	1	1
SF0141968	SP0141968	1	0	SPARK	trio	1	1
SF0141968	SP0141970	0	0	SPARK	trio	1	1
SF0141981	SP0141981	1	0	SPARK	paternal	1	0
SF0141994	SP0141994	1	1	SPARK	trio	1	1
SF0141994	SP0141995	0	1	SPARK	trio	1	1
SF0142051	SP0142051	1	0	SPARK	trio	1	0
SF0142068	SP0142068	1	0	SPARK	trio	1	1
SF0142081	SP0142081	1	0	SPARK	trio	1	0
SF0142129	SP0142129	1	1	SPARK	trio	1	0
SF0142196	SP0142196	1	0	SPARK	trio	1	0
SF0142234	SP0142234	1	1	SPARK	trio	2	0
SF0142234	SP0142236	1	0	SPARK	trio	2	0
SF0142263	SP0142263	1	0	SPARK	maternal	1	1
SF0142289	SP0142289	1	0	SPARK	maternal	1	1
SF0142310	SP0142310	1	0	SPARK	trio	1	0
SF0142323	SP0142323	1	0	SPARK	trio	1	1
SF0142324	SP0142324	1	0	SPARK	trio	1	1
SF0142324	SP0142326	0	0	SPARK	trio	1	0
SF0142339	SP0142339	1	0	SPARK	maternal	1	0
SF0142344	SP0142344	1	0	SPARK	trio	1	0
SF0142344	SP0142345	0	0	SPARK	trio	1	0
SF0142373	SP0142373	1	1	SPARK	trio	1	1
SF0142373	SP0142374	0	1	SPARK	trio	1	1
SF0142379	SP0142379	1	0	SPARK	trio	1	1
SF0142390	SP0142390	1	1	SPARK	trio	1	1
SF0142390	SP0142391	0	0	SPARK	trio	1	1
SF0142449	SP0142449	1	0	SPARK	trio	1	1
SF0142449	SP0142450	0	1	SPARK	trio	1	0
SF0142525	SP0142525	1	0	SPARK	trio	2	1
SF0142525	SP0142526	1	1	SPARK	trio	2	1
SF0142525	SP0142527	0	0	SPARK	trio	2	1
SF0142525	SP0142528	0	1	SPARK	trio	2	1
SF0142532	SP0142532	1	1	SPARK	maternal	1	0
SF0142581	SP0142581	1	0	SPARK	trio	2	0
SF0142581	SP0142582	1	0	SPARK	trio	2	0
SF0142594	SP0142594	1	0	SPARK	maternal	1	0
SF0142607	SP0142607	1	1	SPARK	maternal	1	0
SF0142611	SP0142611	1	0	SPARK	maternal	1	0
SF0142622	SP0142622	1	1	SPARK	trio	1	1
SF0142622	SP0142623	0	0	SPARK	trio	1	1
SF0142681	SP0142681	1	0	SPARK	maternal	1	0
SF0142696	SP0142696	1	0	SPARK	trio	1	0
SF0142696	SP0142698	0	1	SPARK	trio	1	0
SF0142709	SP0142709	1	0	SPARK	trio	2	0
SF0142709	SP0142710	1	0	SPARK	trio	2	0
SF0142709	SP0142711	0	1	SPARK	trio	2	0
SF0142735	SP0142735	1	0	SPARK	maternal	1	0
SF0142740	SP0142740	1	0	SPARK	trio	1	1
SF0142771	SP0142771	1	1	SPARK	maternal	1	1
SF0142804	SP0142804	1	0	SPARK	maternal	1	0
SF0142858	SP0142858	1	0	SPARK	trio	1	1
SF0142866	SP0142866	1	0	SPARK	trio	1	0
SF0142866	SP0142867	0	0	SPARK	trio	1	0
SF0142869	SP0142869	1	0	SPARK	paternal	1	0
SF0142891	SP0142891	1	0	SPARK	trio	1	1
SF0142902	SP0142902	1	0	SPARK	trio	1	1
SF0142902	SP0142903	0	0	SPARK	trio	1	1
SF0142915	SP0142915	1	0	SPARK	trio	1	1
SF0142918	SP0142918	1	0	SPARK	trio	1	0
SF0142918	SP0142922	0	0	SPARK	trio	1	1
SF0142921	SP0142921	1	0	SPARK	trio	1	1
SF0142921	SP0142923	0	0	SPARK	trio	1	1
SF0142938	SP0142938	1	0	SPARK	trio	1	1
SF0142950	SP0142950	1	0	SPARK	trio	1	1
SF0143002	SP0143002	1	1	SPARK	maternal	1	0
SF0143100	SP0143100	1	0	SPARK	trio	1	0
SF0143100	SP0143101	0	0	SPARK	trio	1	1
SF0143127	SP0143127	1	0	SPARK	trio	1	1
SF0143127	SP0143128	0	1	SPARK	trio	1	1
SF0143151	SP0143151	1	0	SPARK	trio	1	1
SF0143151	SP0143152	0	1	SPARK	trio	1	1
SF0143155	SP0143155	1	0	SPARK	trio	1	1
SF0143155	SP0143156	0	1	SPARK	trio	1	1
SF0143165	SP0143165	1	1	SPARK	trio	1	1
SF0143189	SP0143189	1	1	SPARK	trio	1	0
SF0143251	SP0143251	1	0	SPARK	trio	1	1
SF0143256	SP0143256	1	0	SPARK	trio	1	0
SF0143269	SP0143269	1	0	SPARK	trio	2	0
SF0143269	SP0143270	1	0	SPARK	trio	2	0
SF0143330	SP0143330	1	1	SPARK	maternal	1	0
SF0143343	SP0143343	1	0	SPARK	maternal	1	1
SF0143361	SP0143361	1	1	SPARK	trio	1	1
SF0143368	SP0143368	1	0	SPARK	maternal	1	0
SF0143379	SP0143379	1	0	SPARK	trio	1	0
SF0143457	SP0143457	1	0	SPARK	maternal	1	0
SF0143476	SP0143476	1	0	SPARK	trio	1	0
SF0143515	SP0143515	1	1	SPARK	trio	1	0
SF0143515	SP0143516	0	1	SPARK	trio	1	0
SF0143551	SP0143551	1	0	SPARK	maternal	1	1
SF0143558	SP0143558	1	0	SPARK	trio	1	1
SF0143558	SP0143559	0	0	SPARK	trio	1	1
SF0143571	SP0143572	1	1	SPARK	trio	1	0
SF0143628	SP0143628	1	1	SPARK	maternal	1	1
SF0143678	SP0143678	1	0	SPARK	trio	1	0
SF0143699	SP0143699	1	0	SPARK	trio	1	0
SF0143699	SP0143700	0	1	SPARK	trio	1	0
SF0143724	SP0143724	1	0	SPARK	maternal	1	1
SF0143737	SP0143737	1	0	SPARK	trio	1	1
SF0143737	SP0143738	0	0	SPARK	trio	1	1
SF0143745	SP0143745	1	0	SPARK	trio	1	1
SF0143782	SP0143782	1	1	SPARK	trio	1	1
SF0143787	SP0143787	1	0	SPARK	maternal	1	0
SF0143826	SP0143826	1	0	SPARK	trio	1	0
SF0143854	SP0143855	1	1	SPARK	trio	1	1
SF0143856	SP0143856	1	1	SPARK	trio	2	0
SF0143856	SP0143857	1	0	SPARK	trio	2	0
SF0143876	SP0143876	1	0	SPARK	maternal	1	1
SF0143917	SP0143917	1	0	SPARK	maternal	1	0
SF0143924	SP0143924	1	0	SPARK	trio	1	0
SF0143930	SP0143930	1	0	SPARK	trio	1	1
SF0143956	SP0143956	1	1	SPARK	paternal	1	0
SF0143958	SP0143958	1	1	SPARK	trio	1	1
SF0143965	SP0143965	1	0	SPARK	trio	1	0
SF0143965	SP0143967	0	1	SPARK	trio	1	0
SF0143988	SP0143988	1	0	SPARK	trio	1	1
SF0143988	SP0143989	0	1	SPARK	trio	1	1
SF0144032	SP0144032	1	0	SPARK	trio	1	1
SF0144055	SP0144055	1	0	SPARK	maternal	1	1
SF0144084	SP0144084	1	0	SPARK	trio	1	1
SF0144095	SP0144095	1	0	SPARK	trio	1	0
SF0144096	SP0144096	1	0	SPARK	trio	1	0
SF0144117	SP0144117	1	0	SPARK	trio	1	1
SF0144155	SP0144155	1	0	SPARK	trio	1	1
SF0144158	SP0144158	1	1	SPARK	trio	1	0
SF0144275	SP0144275	1	0	SPARK	trio	1	1
SF0144275	SP0144276	0	1	SPARK	trio	1	1
SF0144289	SP0144289	1	1	SPARK	maternal	1	1
SF0144296	SP0144296	1	0	SPARK	trio	1	1
SF0144296	SP0144297	0	1	SPARK	trio	1	1
SF0144316	SP0144316	1	0	SPARK	trio	1	1
SF0144345	SP0144345	1	0	SPARK	trio	1	1
SF0144345	SP0144346	0	1	SPARK	trio	1	1
SF0144362	SP0144362	1	0	SPARK	trio	1	0
SF0144362	SP0144368	0	0	SPARK	trio	1	0
SF0144365	SP0144365	1	0	SPARK	trio	1	1
SF0144382	SP0144382	1	0	SPARK	maternal	1	0
SF0144434	SP0144434	1	0	SPARK	trio	1	0
SF0144448	SP0144448	1	0	SPARK	maternal	1	0
SF0144484	SP0144484	1	0	SPARK	trio	1	0
SF0144489	SP0144489	1	0	SPARK	trio	1	0
SF0144495	SP0144495	1	0	SPARK	trio	1	0
SF0144495	SP0144497	0	1	SPARK	trio	1	0
SF0144501	SP0144501	1	0	SPARK	trio	1	0
SF0144505	SP0144505	1	0	SPARK	trio	1	0
SF0144505	SP0144508	0	0	SPARK	trio	1	0
SF0144528	SP0144528	1	0	SPARK	trio	1	0
SF0144528	SP0144530	0	1	SPARK	trio	1	0
SF0144533	SP0144533	1	1	SPARK	paternal	1	0
SF0144559	SP0144559	1	0	SPARK	trio	1	1
SF0144571	SP0144571	1	0	SPARK	trio	1	0
SF0144574	SP0144574	1	0	SPARK	trio	1	0
SF0144579	SP0144579	1	0	SPARK	trio	2	0
SF0144579	SP0144581	1	0	SPARK	trio	2	0
SF0144587	SP0144587	1	0	SPARK	trio	1	1
SF0144587	SP0144589	0	1	SPARK	trio	1	1
SF0144594	SP0144594	1	1	SPARK	trio	1	0
SF0144595	SP0144595	1	0	SPARK	maternal	1	1
SF0144606	SP0144606	1	1	SPARK	trio	1	0
SF0144606	SP0144608	0	1	SPARK	trio	1	0
SF0144609	SP0144609	1	0	SPARK	trio	1	0
SF0144609	SP0144610	0	1	SPARK	trio	1	0
SF0144700	SP0144700	1	0	SPARK	trio	1	0
SF0144700	SP0144701	0	0	SPARK	trio	1	0
SF0144712	SP0144712	1	0	SPARK	trio	1	0
SF0144712	SP0144713	0	1	SPARK	trio	1	0
SF0144720	SP0144720	1	0	SPARK	trio	2	1
SF0144720	SP0144729	1	0	SPARK	trio	2	1
SF0144720	SP0144730	0	0	SPARK	trio	2	1
SF0144741	SP0144741	1	0	SPARK	trio	1	0
SF0144741	SP0144743	0	1	SPARK	trio	1	0
SF0144763	SP0144763	1	0	SPARK	trio	1	0
SF0144774	SP0144774	1	0	SPARK	trio	1	0
SF0144774	SP0144775	0	0	SPARK	trio	1	0
SF0144787	SP0144787	1	0	SPARK	trio	1	0
SF0144823	SP0144823	1	0	SPARK	maternal	1	1
SF0144907	SP0144907	1	0	SPARK	trio	1	1
SF0144907	SP0144908	0	0	SPARK	trio	1	1
SF0144917	SP0144917	1	0	SPARK	trio	1	1
SF0144917	SP0144918	0	1	SPARK	trio	1	1
SF0144968	SP0144968	1	0	SPARK	trio	1	1
SF0144976	SP0144976	1	1	SPARK	maternal	1	1
SF0144988	SP0144988	1	1	SPARK	trio	2	0
SF0144988	SP0144990	1	0	SPARK	trio	2	0
SF0145040	SP0145040	1	0	SPARK	trio	1	1
SF0145091	SP0145091	1	0	SPARK	maternal	1	0
SF0145105	SP0145105	1	0	SPARK	trio	1	1
SF0145110	SP0145110	1	0	SPARK	maternal	1	1
SF0145176	SP0145176	1	0	SPARK	trio	1	0
SF0145195	SP0145195	1	0	SPARK	maternal	1	1
SF0145275	SP0145275	1	1	SPARK	paternal	2	0
SF0145275	SP0145276	1	0	SPARK	paternal	2	0
SF0145290	SP0145290	1	0	SPARK	trio	1	1
SF0145298	SP0145298	1	0	SPARK	paternal	1	1
SF0145333	SP0145333	1	0	SPARK	trio	1	0
SF0145333	SP0145334	0	0	SPARK	trio	1	0
SF0145346	SP0145346	1	0	SPARK	maternal	1	0
SF0145351	SP0145352	1	0	SPARK	maternal	1	1
SF0145420	SP0145420	1	0	SPARK	trio	1	0
SF0145420	SP0145421	0	0	SPARK	trio	1	0
SF0145439	SP0145439	1	0	SPARK	maternal	1	0
SF0145526	SP0145526	1	0	SPARK	trio	1	1
SF0145564	SP0145564	1	0	SPARK	trio	1	1
SF0145564	SP0145566	0	1	SPARK	trio	1	0
SF0145599	SP0145599	1	0	SPARK	trio	1	0
SF0145600	SP0145600	1	0	SPARK	maternal	1	0
SF0145673	SP0145674	1	0	SPARK	trio	1	0
SF0145703	SP0145703	1	0	SPARK	trio	1	1
SF0145703	SP0145704	0	1	SPARK	trio	1	1
SF0145707	SP0145707	1	0	SPARK	maternal	1	0
SF0145787	SP0145787	1	0	SPARK	trio	1	0
SF0145800	SP0145800	1	0	SPARK	trio	1	1
SF0145811	SP0145811	1	0	SPARK	trio	1	1
SF0145833	SP0145833	1	0	SPARK	trio	2	1
SF0145833	SP0145834	1	0	SPARK	trio	2	0
SF0145836	SP0145836	1	0	SPARK	maternal	2	1
SF0145836	SP0145837	1	1	SPARK	maternal	2	1
SF0145836	SP0145838	0	0	SPARK	maternal	2	1
SF0145993	SP0145993	1	1	SPARK	maternal	1	0
SF0145997	SP0145997	1	0	SPARK	trio	1	1
SF0145997	SP0145998	0	0	SPARK	trio	1	1
SF0146017	SP0146017	1	0	SPARK	trio	1	1
SF0146096	SP0146096	1	0	SPARK	maternal	1	1
SF0146109	SP0146109	1	0	SPARK	maternal	1	0
SF0146130	SP0146130	1	0	SPARK	trio	1	0
SF0146131	SP0146131	1	1	SPARK	trio	1	0
SF0146157	SP0146157	1	0	SPARK	trio	1	0
SF0146157	SP0146159	0	0	SPARK	trio	1	0
SF0146161	SP0146161	1	0	SPARK	trio	1	0
SF0146179	SP0146179	1	0	SPARK	trio	1	0
SF0146179	SP0146180	0	0	SPARK	trio	1	0
SF0146206	SP0146206	1	0	SPARK	maternal	1	0
SF0146214	SP0146214	1	0	SPARK	maternal	1	0
SF0146241	SP0146241	1	0	SPARK	trio	1	1
SF0146241	SP0146242	0	0	SPARK	trio	1	1
SF0146401	SP0146401	1	0	SPARK	trio	1	0
SF0146418	SP0146418	1	0	SPARK	trio	1	0
SF0146434	SP0146434	1	1	SPARK	maternal	1	1
SF0146461	SP0146461	1	0	SPARK	trio	1	1
SF0146461	SP0146462	0	1	SPARK	trio	1	1
SF0146580	SP0146580	1	0	SPARK	trio	1	0
SF0146590	SP0146590	1	1	SPARK	maternal	1	0
SF0146594	SP0146594	1	0	SPARK	trio	1	1
SF0146594	SP0146595	0	0	SPARK	trio	1	1
SF0146609	SP0146609	1	1	SPARK	trio	1	0
SF0146666	SP0146666	1	1	SPARK	maternal	1	1
SF0146669	SP0146669	1	0	SPARK	trio	1	0
SF0146790	SP0146790	1	1	SPARK	trio	1	1
SF0146859	SP0146859	1	0	SPARK	maternal	1	1
SF0146866	SP0146866	1	0	SPARK	trio	1	1
SF0146899	SP0146899	1	0	SPARK	maternal	1	1
SF0146946	SP0146946	1	0	SPARK	trio	1	1
SF0146946	SP0146947	0	0	SPARK	trio	1	1
SF0147029	SP0147029	1	0	SPARK	trio	1	1
SF0147035	SP0147035	1	0	SPARK	maternal	1	1
SF0147038	SP0147038	1	0	SPARK	trio	1	1
SF0147038	SP0147040	0	1	SPARK	trio	1	1
SF0147120	SP0147120	1	0	SPARK	maternal	1	1
SF0147124	SP0147124	1	0	SPARK	maternal	1	0
SF0147198	SP0147198	1	0	SPARK	trio	1	0
SF0147239	SP0147239	1	0	SPARK	trio	1	1
SF0147239	SP0147240	0	1	SPARK	trio	1	1
SF0147261	SP0147261	1	1	SPARK	trio	1	0
SF0147272	SP0147272	1	0	SPARK	trio	1	0
SF0147272	SP0147273	0	0	SPARK	trio	1	0
SF0147281	SP0147281	1	0	SPARK	paternal	1	0
SF0147297	SP0147297	1	1	SPARK	maternal	1	0
SF0147304	SP0147304	1	0	SPARK	maternal	1	0
SF0147307	SP0147307	1	0	SPARK	trio	1	0
SF0147313	SP0147313	1	1	SPARK	trio	2	0
SF0147313	SP0147314	1	1	SPARK	trio	2	1
SF0147313	SP0147315	0	1	SPARK	trio	2	0
SF0147313	SP0147316	0	1	SPARK	trio	2	1
SF0147318	SP0147318	1	0	SPARK	maternal	1	0
SF0147322	SP0147322	1	0	SPARK	maternal	1	1
SF0147367	SP0147367	1	0	SPARK	maternal	1	1
SF0147378	SP0147378	1	0	SPARK	trio	1	0
SF0147448	SP0147448	1	0	SPARK	maternal	1	0
SF0147475	SP0147475	1	0	SPARK	trio	2	0
SF0147475	SP0147476	1	1	SPARK	trio	2	0
SF0147545	SP0147545	1	0	SPARK	trio	1	0
SF0147545	SP0147546	0	0	SPARK	trio	1	0
SF0147634	SP0147634	1	1	SPARK	trio	1	0
SF0147773	SP0147773	1	1	SPARK	trio	1	1
SF0147773	SP0147774	0	1	SPARK	trio	1	1
SF0147817	SP0147817	1	1	SPARK	maternal	1	1
SF0147937	SP0147937	1	0	SPARK	trio	1	1
SF0147937	SP0147938	0	0	SPARK	trio	1	1
SF0147962	SP0147962	1	0	SPARK	trio	1	0
SF0148140	SP0148140	1	0	SPARK	trio	1	0
SF0148140	SP0148141	0	1	SPARK	trio	1	0
SF0148202	SP0148202	1	0	SPARK	trio	1	0
SF0148211	SP0148211	1	0	SPARK	trio	1	1
SF0148240	SP0148240	1	0	SPARK	trio	1	1
SF0148249	SP0148249	1	0	SPARK	trio	1	0
SF0148272	SP0148272	1	0	SPARK	trio	1	0
SF0148319	SP0148319	1	0	SPARK	trio	1	0
SF0148328	SP0148328	1	1	SPARK	trio	1	1
SF0148328	SP0148329	0	0	SPARK	trio	1	1
SF0148395	SP0148395	1	0	SPARK	maternal	1	1
SF0148553	SP0148553	1	1	SPARK	trio	1	0
SF0148553	SP0148554	0	1	SPARK	trio	1	1
SF0148571	SP0148571	1	0	SPARK	maternal	1	1
SF0148708	SP0148708	1	0	SPARK	trio	1	1
SF0148756	SP0148756	1	1	SPARK	maternal	1	0
SF0148805	SP0148805	1	0	SPARK	maternal	1	1
SF0148867	SP0148867	1	0	SPARK	trio	1	1
SF0148872	SP0148872	1	0	SPARK	trio	2	0
SF0148872	SP0148873	1	0	SPARK	trio	2	0
SF0148872	SP0148874	0	1	SPARK	trio	2	0
SF0148872	SP0148875	0	0	SPARK	trio	2	0
SF0148922	SP0148922	1	0	SPARK	maternal	1	0
SF0148940	SP0148940	1	0	SPARK	trio	1	0
SF0149085	SP0149085	1	0	SPARK	trio	1	1
SF0149139	SP0149139	1	0	SPARK	maternal	1	1
SF0149182	SP0149182	1	0	SPARK	trio	1	0
SF0149350	SP0149350	1	0	SPARK	maternal	1	0
SF0149640	SP0149640	1	0	SPARK	maternal	1	0
SF0149685	SP0149685	1	0	SPARK	trio	1	1
SF0149685	SP0149686	0	0	SPARK	trio	1	1
SF0149876	SP0149876	1	0	SPARK	trio	1	0
SF0149907	SP0149908	1	1	SPARK	trio	1	0
SF0149912	SP0149915	1	0	SPARK	trio	1	0
SF0149914	SP0149914	1	0	SPARK	maternal	1	1
SF0149927	SP0149927	1	0	SPARK	maternal	1	1
SF0149933	SP0149933	1	0	SPARK	maternal	2	1
SF0149933	SP0149935	1	0	SPARK	maternal	2	1
SF0149939	SP0149939	1	0	SPARK	maternal	1	1
SF0149957	SP0149957	1	0	SPARK	trio	1	0
SF0149957	SP0149958	0	0	SPARK	trio	1	0
SF0149986	SP0149986	1	0	SPARK	maternal	1	0
SF0149989	SP0149989	1	1	SPARK	trio	1	1
SF0149989	SP0149991	0	1	SPARK	trio	1	1
SF0149994	SP0149994	1	0	SPARK	trio	1	0
SF0149994	SP0149995	0	1	SPARK	trio	1	0
SF0150006	SP0150006	1	0	SPARK	trio	1	1
SF0150010	SP0150010	1	0	SPARK	trio	4	1
SF0150010	SP0150011	1	0	SPARK	trio	4	1
SF0150010	SP0150012	1	0	SPARK	trio	4	1
SF0150010	SP0150014	1	0	SPARK	trio	4	1
SF0150040	SP0150040	1	0	SPARK	trio	2	0
SF0150040	SP0150044	1	0	SPARK	trio	2	0
SF0150060	SP0150060	1	0	SPARK	trio	1	1
SF0150063	SP0150063	1	0	SPARK	paternal	1	0
SF0150069	SP0150069	1	1	SPARK	maternal	1	1
SF0150072	SP0150072	1	1	SPARK	maternal	1	0
SF0150108	SP0150108	1	0	SPARK	maternal	1	0
SF0150135	SP0150135	1	0	SPARK	maternal	1	0
SF0150155	SP0150155	1	0	SPARK	maternal	1	1
SF0150194	SP0150195	1	1	SPARK	maternal	1	1
SF0150210	SP0150210	1	0	SPARK	maternal	1	0
SF0150301	SP0150301	1	0	SPARK	trio	1	1
SF0150309	SP0150309	1	0	SPARK	trio	1	1
SF0150317	SP0150317	1	0	SPARK	trio	1	1
SF0150345	SP0150345	1	0	SPARK	trio	1	1
SF0150569	SP0150569	1	0	SPARK	trio	1	0
SF0150569	SP0150570	0	1	SPARK	trio	1	0
SF0151010	SP0151010	1	0	SPARK	trio	5	0
SF0151010	SP0151012	1	0	SPARK	trio	5	0
SF0151010	SP0151014	1	0	SPARK	trio	5	0
SF0151010	SP0151015	1	0	SPARK	trio	5	0
SF0151010	SP0151016	1	1	SPARK	trio	5	0
SF0151255	SP0151255	1	0	SPARK	trio	1	1
SF0151508	SP0151508	1	0	SPARK	trio	1	1
SF0151515	SP0151515	1	1	SPARK	trio	1	0
SF0151550	SP0151550	1	1	SPARK	trio	1	1
SF0151550	SP0151551	0	1	SPARK	trio	1	1
SF0151577	SP0151577	1	0	SPARK	trio	1	1
SF0151773	SP0151773	1	0	SPARK	trio	1	1
SF0151795	SP0151795	1	0	SPARK	maternal	1	0
SF0152002	SP0152002	1	0	SPARK	trio	1	1
SF0152070	SP0152070	1	0	SPARK	trio	1	1
SF0152513	SP0152513	1	0	SPARK	trio	1	0
SF0152533	SP0152533	1	0	SPARK	trio	1	1
SF0152533	SP0152534	0	1	SPARK	trio	1	1
SF0152806	SP0152806	1	0	SPARK	trio	3	0
SF0152806	SP0152807	1	0	SPARK	trio	3	0
SF0152806	SP0152808	1	0	SPARK	trio	3	0
SF0152979	SP0152979	1	0	SPARK	trio	1	1
SF0152979	SP0152981	0	0	SPARK	trio	1	1
SF0152995	SP0152995	1	0	SPARK	trio	1	0
SF0153060	SP0153060	1	0	SPARK	trio	1	1
SF0153310	SP0153310	1	0	SPARK	maternal	2	1
SF0153310	SP0153311	1	0	SPARK	maternal	2	1
SF0153750	SP0153750	1	1	SPARK	trio	1	1
SF0154149	SP0154149	1	1	SPARK	trio	1	1
SF0154149	SP0154150	0	1	SPARK	trio	1	1
SF0154208	SP0154208	1	0	SPARK	trio	1	0
SF0154208	SP0154209	0	1	SPARK	trio	1	0
SF0154348	SP0154348	1	1	SPARK	maternal	1	0
SF0154427	SP0154427	1	0	SPARK	trio	1	1
SJD_10	SJD_10.3	1	0	REACH	trio	1	1
SJD_10	SJD_10.4	0	0	REACH	trio	1	1
SJD_14	SJD_14.3	1	1	REACH	trio	1	1
SJD_14	SJD_14.4	0	0	REACH	trio	1	1
SJD_15	SJD_15.3	1	0	REACH	trio	1	1
SJD_15	SJD_15.4	0	0	REACH	trio	1	1
SJD_22	SJD_22.3	1	0	REACH	trio	1	1
SJD_22	SJD_22.4	0	1	REACH	trio	1	1
SJD_23	SJD_23.3	1	0	REACH	trio	1	1
SJD_27	SJD_27.3	1	0	REACH	trio	1	1
SJD_27	SJD_27.4	0	0	REACH	trio	1	1
SJD_3	SJD_3.3	1	0	REACH	trio	1	1
SJD_34	SJD_34.3	1	0	REACH	trio	1	1
SJD_34	SJD_34.4	0	0	REACH	trio	1	1
SJD_44	SJD_44.3	1	0	REACH	trio	1	1
SJD_44	SJD_44.4	0	0	REACH	trio	1	1
SJD_45	SJD_45.3	1	0	REACH	trio	1	1
SJD_46	SJD_46.3	1	0	REACH	trio	1	1
SJD_46	SJD_46.4	0	1	REACH	trio	1	1
SJD_49	SJD_49.3	1	0	REACH	trio	2	1
SJD_49	SJD_49.4	1	0	REACH	trio	2	1
SJD_50	SJD_50.3	1	0	REACH	trio	3	1
SJD_50	SJD_50.4	1	1	REACH	trio	3	1
SJD_50	SJD_50.5	1	0	REACH	trio	3	1
SJD_52	SJD_52.3	1	0	REACH	trio	1	1
SJD_52	SJD_52.4	0	1	REACH	trio	1	1
SJD_54	SJD_54.3	1	0	REACH	trio	1	1
SJD_54	SJD_54.4	0	0	REACH	trio	1	1
SJD_55	SJD_55.3	1	0	REACH	trio	1	1
SJD_55	SJD_55.4	0	0	REACH	trio	1	1
SJD_58	SJD_58.3	1	0	REACH	trio	2	1
SJD_58	SJD_58.4	1	0	REACH	trio	2	1
SJD_59	SJD_59.3	1	0	REACH	trio	1	1
SJD_59	SJD_59.4	0	1	REACH	trio	1	1
SJD_61	SJD_61.3	1	0	REACH	trio	1	1
SJD_61	SJD_61.4	0	0	REACH	trio	1	1
SJD_63	SJD_63.3	1	0	REACH	trio	1	1
SJD_63	SJD_63.4	0	0	REACH	trio	1	1
SJD_63	SJD_63.5	0	0	REACH	trio	1	1
SJD_65	SJD_65.3	1	0	REACH	trio	1	1
SJD_65	SJD_65.4	0	1	REACH	trio	1	1
SJD_66	SJD_66.3	1	0	REACH	trio	1	1
SJD_66	SJD_66.4	0	1	REACH	trio	1	1
SJD_68	SJD_68.3	1	1	REACH	trio	1	1
SJD_69	SJD_69.3	1	0	REACH	trio	1	1
SJD_71	SJD_71.3	1	0	REACH	trio	1	1
SJD_71	SJD_71.4	0	0	REACH	trio	1	1
SJD_74	SJD_74.3	1	0	REACH	trio	1	1
SJD_74	SJD_74.4	0	0	REACH	trio	1	1
SJD_75	SJD_75.3	1	0	REACH	trio	1	1
SJD_79	SJD_79.3	1	0	REACH	trio	1	1
SJD_8	SJD_8.3	1	0	REACH	trio	2	1
SJD_8	SJD_8.4	1	0	REACH	trio	2	1
T2T9E	T2T9E-01	1	0	REACH	trio	1	0
